# Acetate, a fibre-derived gut metabolite, is associated with reduced cardiovascular disease risk in females with early menopause

**DOI:** 10.64898/2026.02.10.26346040

**Authors:** Chaoran Yang, Shinichi Namba, Koichi Matsuda, Yukinori Okada, BioBank Japan Project, Nele Taba, Kreete Lüll, Lisa Moran, Amanda Vincent, Francine Z. Marques

## Abstract

**Background and Aims:** Estrogen deficiency and testosterone excess substantially increase cardiovascular disease risk in females. Dietary fibre and its microbial by-products, short-chain fatty acids, have cardioprotective effects. We aim to investigate whether plasma acetate – the most abundant short-chain fatty acid – is associated with improved cardiovascular outcomes in females with altered sex hormone profiles.

**Methods:** This cohort study included 105,563 female participants from the UK Biobank and Biobank Japan with up to 10 years of follow-up. The primary outcome was major adverse cardiovascular event (MACE) in relation to early menopause (surrogate for estrogen insufficiency) and plasma free testosterone. Proteomics profiling explored underlying molecular pathways.

**Results:** Higher plasma acetate was associated with lower 10-year MACE incidence (HR=0.887, *p*=0.002) in the UK Biobank. Acetate levels above the median attenuated the high MACE risk associated with early menopause (HR=1.155, *p*=0.075) compared with lower acetate levels (HR=1.431, p<0.001), further supported by a negative early menopause × acetate interaction on MACE incidence (HR=0.894, *p*=0.037). This mitigation pattern was replicated in Biobank Japan (above median: HR=1.350, *p*=0.067; below median: HR=1.423, *p*=0.028). The top acetate quartile (>27.1g fibre/day) attenuated the early menopause-associated MACE risk. Proteomics implicated the underrepresentation of pro-inflammatory pathways. High acetate also attenuated MACE risk associated with elevated free testosterone, although the interaction term was not significant.

**Conclusions:** Higher plasma acetate mitigated cardiovascular risk in females, particularly in those with early menopause, potentially by modulating pro-inflammatory pathways. These findings support recommendations for higher dietary fibre intake as a CVD prevention strategy for females with early menopause.

**Translational Perspective:** Plasma acetate is the key product of gut microbial fermentation of fibre. Using two cohort studies, totalling 105,563 female participants followed for 10-years from two independent biobanks with different ethnicities, higher plasma acetate was significantly associated with lower cardiovascular disease risk, especially for those with early menopause. Higher microbial acetate protects against cardiovascular disease in females, with greater benefits in those with hormone related cardiovascular vulnerability. These findings may inform the design of clinical trials and guidelines, supporting a personalised nutrition strategy based on hormonal profile.

## Supplementary material for "Acetate, a fibre-derived gut metabolite, is associated with reduced cardiovascular disease risk in females with early menopause": Online supplementary tables

### Sheet: Table S1
Table S1 | Data fields of the UK Biobank used in this study.
Name	Unit (After Converting)	UK Biobank Data field
Age	Year	21022
Age at menopause	Year	3581
Menopause Status	(Categorial)	2724
BMI	kg/m2	21001
BP-Affecting Medication Intake	(Categorial)	6153
hormone-replacement therapy	(Categorial)	2814
Sex	(Categorial)	31
Diastolic Blood Pressure (Automatic reading)	mmHg	4079
Systolic Blood Pressure (Automatic reading)	mmHg	4080
Urine Potassium	mmol/L	30520
Urine Sodium	mmol/L	30530
Plasma Acetate	μmol/L	23475
Alcohol intake frequency	(Category)	1558
Plasma Albumin	g/L	23479
Plasma Triglycerides (TG)	mmol/L	23407
Plasma HDL cholesterol	mmol/L	23406
Plasma SHBG	nmol/L	30830
Plasma Testosterone	pmol/L	30850
Legend: BMI, body mass index; SHBG, Sex Hormone Binding Globulin.

### Sheet: Table S2
Table S2 | Correlation between acetate, fibre intake, and alcohol consumption
Whole Cohort (n = 12,234 )
	Estimate	Std. Error	t value	Pr(>|t|)
Fibre	0.505074	0.00572606	88.2062	0
Regular_drinker	6.78827	0.126053	53.8527	0
Age_SD	-0.0668118	0.0661878	-1.00943	0.31279
BMI_SD	-0.16195	0.0676496	-2.39395	0.0166829
Multiple R-squared: 0.8133, Adjusted R-squared: 0.8133
F-statistic: 1.332e+04 on 4 and 12230 DF, p-value: < 2.2e-16
Non-regular drinkers (n = 2,638 )
	Estimate	Std. Error	t value	Pr(>|t|)
Fibre	0.705604	0.00815546	86.5192	0
Age_SD	0.0538262	0.168545	0.319357	0.749481
BMI_SD	0.0611635	0.146712	0.416896	0.676789
Multiple R-squared: 0.7403, Adjusted R-squared: 0.74
F-statistic: 2504 on 3 and 2635 DF, p-value: < 2.2e-16
Note: BMI denotes body mass index, and variables with the suffix “_SD” represent standardized variables.

### Sheet: Table S3
Table S3 | Association between MACE incidence and plasma acetate
Whole Cohort (n = 81,799)
Variable	beta	HR	se(beta)	Pr(>|z|)	lower 95% CI	upper 95% CI
Acetate_SD	-0.12191	0.885228	0.0435084	0.00507897	0.81287	0.964028
Regular_drinker	-0.296575	0.74336	0.0409793	4.58084e-13	0.68599	0.805528
Age_SD	0.578598	1.78354	0.0239544	6.75292e-129	1.70174	1.86927
BMI_SD	0.193042	1.21293	0.0185871	2.87823e-25	1.16954	1.25794
Urine_sodium_SD	-0.00222535	0.997777	0.0206915	0.914354	0.958122	1.03907
Urine_potassium_SD	-0.0128313	0.987251	0.0202771	0.526866	0.948784	1.02728
CVD_Medicine	0.546158	1.72661	0.0405793	2.72551e-41	1.5946	1.86954
Current_HRT	0.407877	1.50362	0.0786768	2.16932e-07	1.28875	1.75432
Previous_HRT	0.133712	1.14306	0.04022	0.000885702	1.05642	1.23682
Acetate_SD:Regular_drinker	0.0184966	1.01867	0.0414864	0.655708	0.939117	1.10496
Acetate_SD:Age_SD	0.0163269	1.01646	0.0244545	0.504361	0.968891	1.06637
Acetate_SD:BMI_SD	-0.00514615	0.994867	0.0193265	0.790028	0.957887	1.03327
Acetate_SD:Urine_sodium_SD	0.00547789	1.00549	0.0208693	0.792947	0.965195	1.04747
Acetate_SD:Urine_potassium_SD	-0.00845854	0.991577	0.0207317	0.683274	0.952094	1.0327
Acetate_SD:CVD_Medicine	0.0593716	1.06117	0.0412175	0.149741	0.978814	1.15045
Acetate_SD:Current_HRT	0.0397248	1.04052	0.0806051	0.622131	0.888467	1.21861
Acetate_SD:Previous_HRT	0.0555934	1.05717	0.0406484	0.171417	0.976211	1.14484
Post-menopausal Cohort (n = 68,249)
Variable	beta	HR	se(beta)	Pr(>|z|)	lower 95% CI	upper 95% CI
Acetate_SD	-0.142346	0.867321	0.0469704	0.00244115	0.791041	0.950958
Regular_drinker	-0.278673	0.756787	0.0423111	4.50978e-11	0.69656	0.822222
Age_SD	0.580849	1.78756	0.0278952	2.70644e-96	1.69245	1.88801
BMI_SD	0.187445	1.20616	0.0193845	4.04961e-22	1.1612	1.25287
Urine_sodium_SD	-0.00159476	0.998407	0.0215422	0.940987	0.957129	1.04146
Urine_potassium_SD	-0.0133241	0.986764	0.0209367	0.524514	0.947092	1.0281
CVD_Medicine	0.540007	1.71602	0.0414191	7.47295e-39	1.58222	1.86114
Current_HRT	0.419834	1.52171	0.0809135	2.11791e-07	1.29855	1.78322
Previous_HRT	0.136513	1.14627	0.0408395	0.000829735	1.05809	1.24179
Acetate_SD:Regular_drinker	0.0137275	1.01382	0.0427659	0.748216	0.932308	1.10246
Acetate_SD:Age_SD	0.0340707	1.03466	0.0282412	0.227656	0.978944	1.09354
Acetate_SD:BMI_SD	-0.00431905	0.99569	0.0201459	0.830244	0.957141	1.03579
Acetate_SD:Urine_sodium_SD	0.00108719	1.00109	0.0216567	0.959962	0.959484	1.0445
Acetate_SD:Urine_potassium_SD	-0.00790751	0.992124	0.0213467	0.71106	0.951471	1.03451
Acetate_SD:CVD_Medicine	0.061093	1.063	0.0420175	0.14595	0.978965	1.15424
Acetate_SD:Current_HRT	0.0715754	1.0742	0.082619	0.386309	0.913607	1.26302
Acetate_SD:Previous_HRT	0.0599745	1.06181	0.0412495	0.145961	0.979343	1.15122
Note: BMI: body mass index; CVD_Medicine: CVD-preventive medicine; HRT, hormone replacement treatment; Variables with the suffix “_SD” represent standardized variables.

### Sheet: Table S4
Table S4 | Association between SBP and plasma acetate
Whole Cohort (n = 81,799)
	Estimate	Std. Error	t value	Pr(>|t|)
(Intercept)	135.229	0.143857	940.025	0
Acetate_SD	-0.372749	0.142566	-2.61458	0.00893532
Regular_drinker	1.76333	0.147549	11.9508	6.84706e-33
Age_SD	5.9455	0.0684073	86.9133	0
BMI_SD	2.7694	0.0668451	41.43	0
Urine_potassium_SD	-2.70845	0.0664127	-40.7821	0
Urine_sodium_SD	1.61354	0.0680966	23.6949	1.06656e-123
CVD_Medicine	4.25668	0.155422	27.3879	2.12374e-164
Current_HRT	-0.688798	0.272434	-2.52831	0.0114631
Previous_HRT	-1.35336	0.142108	-9.52351	1.71784e-21
Acetate_SD:Regular_drinker	0.105849	0.146998	0.720072	0.471483
Acetate_SD:Age_SD	0.118621	0.0686885	1.72694	0.0841827
Acetate_SD:BMI_SD	0.0360997	0.0681625	0.529612	0.596382
Acetate_SD:Urine_potassium_SD	-0.264244	0.0666733	-3.96327	7.39928e-05
Acetate_SD:Urine_sodium_SD	0.326756	0.0685806	4.76455	1.89603e-06
Acetate_SD:CVD_Medicine	0.582413	0.156928	3.71133	0.00020631
Acetate_SD:Current_HRT	-0.0227422	0.275455	-0.0825625	0.9342
Acetate_SD:Previous_HRT	0.258925	0.141539	1.82935	0.0673504
## Multiple R-squared: 0.1545, Adjusted R-squared: 0.1543
## F-statistic: 879.1 on 17 and 81781 DF, p-value: < 2.2e-16
Post-menopausal Cohort (n = 68,249)
	Estimate	Std. Error	t value	Pr(>|t|)
(Intercept)	135.094	0.159907	844.83	0
Acetate_SD	-0.422033	0.157877	-2.67318	0.00751536
Regular_drinker	1.81114	0.162348	11.1559	7.10056e-29
Age_SD	6.19313	0.0880754	70.3162	0
BMI_SD	2.55284	0.0750095	34.0336	9.24645e-252
Urine_potassium_SD	-2.8284	0.0741382	-38.1504	3.99165414810537e-315
Urine_sodium_SD	1.65603	0.0774505	21.3818	4.24146e-101
CVD_Medicine	4.02888	0.164671	24.4663	1.25175e-131
Current_HRT	-0.823608	0.293339	-2.8077	0.00499101
Previous_HRT	-1.33308	0.147324	-9.04858	1.48523e-19
Acetate_SD:Regular_drinker	0.172288	0.161072	1.06963	0.284788
Acetate_SD:Age_SD	0.103925	0.0872496	1.19112	0.233611
Acetate_SD:BMI_SD	0.0672164	0.0760551	0.883786	0.376815
Acetate_SD:Urine_potassium_SD	-0.263435	0.0737838	-3.57036	0.000356735
Acetate_SD:Urine_sodium_SD	0.313263	0.0773521	4.04983	5.13109e-05
Acetate_SD:CVD_Medicine	0.64129	0.165567	3.87329	0.000107476
Acetate_SD:Current_HRT	-0.0775505	0.29544	-0.262492	0.792943
Acetate_SD:Previous_HRT	0.20379	0.14652	1.39087	0.16427
## Multiple R-squared: 0.1262, Adjusted R-squared: 0.126
## F-statistic: 579.5 on 17 and 68231 DF, p-value: < 2.2e-16
Note: SBP, systolic blood pressure; BMI: body mass index; CVD_Medicine: CVD-preventive medicine; HRT, hormone replacement treatment; Variables with the suffix “_SD” represent standardized variables.

### Sheet: Table S5
Table S5 | Acetate × early menopause Interaction model on between MACE incidence and plasma acetate
Whole Cohort (n = 81,799)
Variable	beta	HR	se(beta)	Pr(>|z|)	lower 95% CI	upper 95% CI
Acetate_SD	-0.109204	0.896548	0.0437562	0.0125696	0.822864	0.976829
Early_menopause1	0.17636	1.19287	0.128306	0.169278	0.927637	1.53393
Regular_drinker	-0.3121	0.731908	0.0448066	3.27244e-12	0.670374	0.799091
Age_SD	0.57941	1.78499	0.0259879	4.09632e-110	1.69634	1.87826
BMI_SD	0.191981	1.21165	0.0202182	2.19227e-21	1.16457	1.26063
Urine_sodium_SD	0.00628303	1.0063	0.022509	0.780142	0.962873	1.05169
Urine_potassium_SD	-0.0121032	0.98797	0.0221655	0.585041	0.945968	1.03184
CVD_Medicine	0.544236	1.72329	0.0443446	1.26669e-34	1.57984	1.87977
Current_HRT	0.281256	1.32479	0.0931326	0.00252819	1.10376	1.59009
Previous_HRT	0.121107	1.12875	0.0440341	0.00595423	1.03541	1.23049
Acetate_SD:Early_menopause1	-0.112154	0.893907	0.0538557	0.0372984	0.80436	0.993423
Acetate_SD:Regular_drinker	0.0178007	1.01796	0.0414743	0.667779	0.938486	1.10416
Acetate_SD:Age_SD	0.0179255	1.01809	0.0243912	0.462389	0.970562	1.06794
Acetate_SD:BMI_SD	-0.00454065	0.99547	0.0193201	0.814191	0.958479	1.03389
Acetate_SD:Urine_sodium_SD	0.00502217	1.00503	0.020868	0.809815	0.964758	1.04699
Acetate_SD:Urine_potassium_SD	-0.00859647	0.99144	0.0207115	0.678099	0.952	1.03251
Acetate_SD:CVD_Medicine	0.0604911	1.06236	0.041198	0.142022	0.979948	1.1517
Acetate_SD:Current_HRT	0.0786895	1.08187	0.0810341	0.331515	0.922992	1.26809
Acetate_SD:Previous_HRT	0.0627785	1.06479	0.0407969	0.123852	0.982965	1.15343
Early_menopause1:Regular_drinker	0.143476	1.15428	0.109335	0.189432	0.931633	1.43013
Early_menopause1:Age_SD	-0.0175975	0.982556	0.0667803	0.792155	0.862013	1.11996
Early_menopause1:BMI_SD	-0.00293556	0.997069	0.0501939	0.953363	0.903649	1.10015
Early_menopause1:Urine_sodium_SD	-0.0591618	0.942554	0.0554652	0.286131	0.845462	1.0508
Early_menopause1:Urine_potassium_SD	-0.00847414	0.991562	0.0539382	0.87516	0.892087	1.10213
Early_menopause1:CVD_Medicine	-0.0218883	0.978349	0.108766	0.840508	0.790519	1.21081
Early_menopause1:Current_HRT	0.329553	1.39035	0.183064	0.0718285	0.971177	1.99043
Early_menopause1:Previous_HRT	-0.046413	0.954648	0.112552	0.680068	0.765665	1.19028
Post-menopausal Cohort (n = 68,249)
Variable	beta	HR	se(beta)	Pr(>|z|)	lower 95% CI	upper 95% CI
Acetate_SD	-0.12682	0.880892	0.0473557	0.00740557	0.802811	0.966567
Early_menopause1	0.197002	1.21775	0.130062	0.129853	0.943731	1.57133
Regular_drinker	-0.290775	0.747684	0.0465812	4.31119e-10	0.682446	0.819159
Age_SD	0.588546	1.80137	0.0310556	4.30415e-80	1.69499	1.91442
BMI_SD	0.185215	1.20348	0.0212643	3.03561e-18	1.15435	1.25469
Urine_sodium_SD	0.00793025	1.00796	0.0236117	0.736976	0.962378	1.0557
Urine_potassium_SD	-0.0127415	0.987339	0.0230404	0.580257	0.943744	1.03295
CVD_Medicine	0.536561	1.71012	0.0454686	3.87127e-32	1.56431	1.86951
Current_HRT	0.286161	1.33131	0.0968395	0.00312667	1.10115	1.60956
Previous_HRT	0.125016	1.13317	0.044729	0.00519072	1.03805	1.23699
Acetate_SD:Early_menopause1	-0.107774	0.897831	0.0540889	0.0463132	0.807521	0.99824
Acetate_SD:Regular_drinker	0.0123913	1.01247	0.0427651	0.772005	0.931065	1.10099
Acetate_SD:Age_SD	0.0328803	1.03343	0.0281082	0.242092	0.978034	1.09196
Acetate_SD:BMI_SD	-0.00354253	0.996464	0.0201478	0.860429	0.957881	1.0366
Acetate_SD:Urine_sodium_SD	0.000556356	1.00056	0.0216609	0.979509	0.958967	1.04395
Acetate_SD:Urine_potassium_SD	-0.00802538	0.992007	0.0213315	0.706751	0.951387	1.03436
Acetate_SD:CVD_Medicine	0.0623027	1.06428	0.0420162	0.138121	0.980152	1.15564
Acetate_SD:Current_HRT	0.110887	1.11727	0.0830419	0.181774	0.94945	1.31475
Acetate_SD:Previous_HRT	0.0663985	1.06865	0.0413949	0.108709	0.985374	1.15897
Early_menopause1:Regular_drinker	0.120778	1.12837	0.110088	0.272596	0.909382	1.4001
Early_menopause1:Age_SD	-0.0229585	0.977303	0.0690016	0.739342	0.85368	1.11883
Early_menopause1:BMI_SD	0.00402791	1.00404	0.0506497	0.936615	0.909151	1.10882
Early_menopause1:Urine_sodium_SD	-0.0623816	0.939524	0.0559279	0.264682	0.841981	1.04837
Early_menopause1:Urine_potassium_SD	-0.00770365	0.992326	0.0543217	0.887226	0.892104	1.10381
Early_menopause1:CVD_Medicine	-0.0142072	0.985893	0.109258	0.896539	0.795847	1.22132
Early_menopause1:Current_HRT	0.334261	1.39691	0.185115	0.0709658	0.971847	2.00788
Early_menopause1:Previous_HRT	-0.049437	0.951765	0.112838	0.661296	0.762925	1.18735
Note: BMI: body mass index; CVD_Medicine: CVD-preventive medicine; HRT, hormone replacement treatment; Variables with the suffix “_SD” represent standardized variables.

### Sheet: Table S6
Table S6 | Demographics of the UK Biobank participants included for free testosterone analysis.
Whole Cohort (n=59,247)
	All included participants	Elevated FT	Others	P-value
	(n=59,247)	(n=3,609)	(n=55,638)
Age, yr	59 (53-63)	58 (52-63)	59 (53-63)	<0.001
BMI, kg/m²	27.1 ± 5.0	30.8 ± 5.9	26.8 ± 4.8	<0.001
SBP, mmHg	137.1 ± 19.2	140.9 ± 18.6	136.8 ± 19.2	<0.001
DBP, mmHg	81.1 ± 9.8	84.4 ± 9.6	80.9 ± 9.8	<0.001
Plasma acetate, μmol/L	15.7 ± 5.8	14.6 ± 5.7	15.7 ± 5.8	<0.001
Plasma TG, mg/dL	108.4 ± 47.8	126.0 ± 54.4	107.3 ± 47.1	<0.001
Plasma HDL-C, mg/dL	56.7 ± 12.5	51.1 ± 11.0	57.1 ± 12.5	<0.001
Free Testosterone, pmol/L	15.2 ± 11.1	N/A	N/A	N/A
CVD-preventive medication intake	13,491 (22.8%)	1,206 (33.4%)	12,285 (22.1%)	<0.001
Regular drinker	45,710 (77.2%)	2,675 (74.1%)	43,035 (77.3%)	<0.001
Urinary sodium, mmol/L	65.4 ± 38.7	73.4 ± 41.1	64.9 ± 38.5	<0.001
Urinary potassium, mmol/L	58.7 ± 32.7	62.7 ± 32.9	58.4 ± 32.7	<0.001
Legend: BMI, body-mass index; SBP, systolic blood pressure. DBP, diastolic blood pressure. TG, triglycerides.HDL-C, high-density lipoprotein cholesterol. Continuous data were presented as median (quartiles 1- 3) or mean ± standard deviation. Categorical data were presented as counts (percentages). The p-values comparing participants with elevated FT and other participants were calculated using Wilcoxon-Mann-Whitney for continuous data, and χ2 test for categorical data)

### Sheet: Table S7
Table S7 | Acetate × FT Interaction model on between MACE incidence and plasma acetate
Elevated FT
Variable	beta	HR	se(beta)	Pr(>|z|)	lower 95% CI	upper 95% CI
Acetate_SD	-0.0226714	0.977584	0.0641656	0.723844	0.862057	1.10859
Elevated_FT1	0.104068	1.10968	0.240222	0.664859	0.692977	1.77694
Regular_drinker	-0.265643	0.766713	0.0520917	3.40511e-07	0.692297	0.849128
Age_SD	0.599525	1.82125	0.0291414	4.79705e-94	1.72014	1.9283
BMI_SD	0.158176	1.17137	0.0247283	1.58914e-10	1.11595	1.22954
Urine_sodium_SD	-0.00502106	0.994992	0.0264999	0.849721	0.944632	1.04804
Urine_potassium_SD	-0.0132412	0.986846	0.0257604	0.607243	0.938258	1.03795
CVD_Medicine	0.503501	1.6545	0.051512	1.44958e-22	1.49562	1.83027
TG_HDLC	0.0939332	1.09849	0.0188734	6.45743e-07	1.05859	1.13988
Acetate_SD:Elevated_FT1	-0.107566	0.898017	0.0908781	0.23656	0.7515	1.0731
Acetate_SD:Regular_drinker	-0.0133885	0.986701	0.0503246	0.790207	0.894024	1.08898
Acetate_SD:Age_SD	0.0286691	1.02908	0.0283591	0.312049	0.973445	1.0879
Acetate_SD:BMI_SD	0.0152201	1.01534	0.0242528	0.530292	0.968202	1.06477
Acetate_SD:Urine_sodium_SD	0.00405375	1.00406	0.0257275	0.8748	0.954688	1.05599
Acetate_SD:Urine_potassium_SD	-0.0054341	0.994581	0.0252815	0.829811	0.946499	1.0451
Acetate_SD:CVD_Medicine	0.0634529	1.06551	0.0499671	0.204122	0.966107	1.17514
Acetate_SD:TG_HDLC	-0.0291554	0.971266	0.0178569	0.102526	0.93786	1.00586
Elevated_FT1:Regular_drinker	-0.0214208	0.978807	0.173793	0.901906	0.696248	1.37604
Elevated_FT1:Age_SD	-0.0813519	0.921869	0.0945146	0.389384	0.765982	1.10948
Elevated_FT1:BMI_SD	-0.0675417	0.934689	0.0744021	0.363988	0.807859	1.08143
Elevated_FT1:Urine_sodium_SD	-0.00691301	0.993111	0.0831422	0.933735	0.843776	1.16888
Elevated_FT1:Urine_potassium_SD	0.0273926	1.02777	0.0844424	0.74564	0.871002	1.21276
Elevated_FT1:CVD_Medicine	0.0888723	1.09294	0.171027	0.603315	0.781661	1.52818
Elevated_FT1:TG_HDLC	0.0348709	1.03549	0.0521151	0.503423	0.93494	1.14684
FT (continuous)
Variable	beta	HR	se(beta)	Pr(>|z|)	lower 95% CI	upper 95% CI
Acetate_SD	-0.0339394	0.96663	0.0644481	0.598461	0.851926	1.09678
Free_Testosterone_SD	-0.0141746	0.985925	0.0624073	0.820322	0.872414	1.11421
Regular_drinker	-0.262944	0.768785	0.0500627	1.50213e-07	0.696933	0.848044
Age_SD	0.589403	1.80291	0.027941	8.9141e-99	1.70683	1.9044
BMI_SD	0.163342	1.17744	0.0240859	1.18804e-11	1.12315	1.23436
Urine_sodium_SD	-0.00758266	0.992446	0.0254517	0.765762	0.944153	1.04321
Urine_potassium_SD	-0.00910064	0.990941	0.0246939	0.712472	0.944122	1.04008
CVD_Medicine	0.508186	1.66227	0.0496189	1.28836e-24	1.50823	1.83205
TG_HDLC	0.099972	1.10514	0.0182684	4.44005e-08	1.06627	1.14543
Acetate_SD:Free_Testosterone_SD	-0.0403058	0.960496	0.023414	0.0851711	0.917414	1.0056
Acetate_SD:Regular_drinker	-0.0138031	0.986292	0.0504211	0.784273	0.893484	1.08874
Acetate_SD:Age_SD	0.0298388	1.03029	0.0283905	0.293252	0.974525	1.08924
Acetate_SD:BMI_SD	0.0175778	1.01773	0.0245593	0.474158	0.969905	1.06792
Acetate_SD:Urine_sodium_SD	0.00540777	1.00542	0.0257142	0.833431	0.956006	1.05739
Acetate_SD:Urine_potassium_SD	-0.00674378	0.993279	0.0252816	0.789665	0.94526	1.04374
Acetate_SD:CVD_Medicine	0.0703236	1.07286	0.050178	0.16107	0.972365	1.18373
Acetate_SD:TG_HDLC	-0.0295635	0.970869	0.017831	0.0973202	0.937525	1.0054
Free_Testosterone_SD:Regular_drinker	-0.0321855	0.968327	0.0453109	0.477503	0.88604	1.05826
Free_Testosterone_SD:Age_SD	-0.0040959	0.995912	0.0261202	0.875395	0.94621	1.04823
Free_Testosterone_SD:BMI_SD	-0.0243448	0.975949	0.0208518	0.243003	0.936867	1.01666
Free_Testosterone_SD:Urine_sodium_SD	0.00985057	1.0099	0.0193504	0.610708	0.972315	1.04894
Free_Testosterone_SD:Urine_potassium_SD	-0.00995829	0.990091	0.0254382	0.69545	0.941938	1.04071
Free_Testosterone_SD:CVD_Medicine	0.0761155	1.07909	0.0457906	0.0964623	0.98646	1.18041
Free_Testosterone_SD:TG_HDLC	0.00165321	1.00165	0.0147462	0.910736	0.973119	1.03103
Note: BMI: body mass index; CVD_Medicine: CVD-preventive medicine; FT, free testosterone; TG, triglycerides.HDL-C, high-density lipoprotein cholesterol; Variables with the suffix “_SD” represent standardized variables.

### Sheet: Table S8
Table S8 | Reactome terms significantly Enriched
Proteins underrepresented by grouped acetate
ID	Description	GeneRatio	BgRatio	pvalue	p.adjust	qvalue	geneID	Count
R-HSA-380108	Chemokine receptors bind chemokines	20/586	31/2120	1.74552e-05	0.00810787	0.00720632	CCL5/CXCL5/PF4/PPBP/CCL17/CXCL3/CXCL11/CCL7/CCL28/CXCL1/CXCL6/CCL22/CCL20/CCL13/CCL16/CXCL13/CCL4/CXCL12/CCL27/CXCL10	20
R-HSA-199991	Membrane Trafficking	55/586	124/2120	2.90085e-05	0.00810787	0.00720632	EGF/HBEGF/EREG/SNAP29/MYH9/APP/AKT2/SRC/SNAP23/KIF22/GCC1/RAB27B/TGFA/LDLRAP1/DAB2/PLA2G4A/DNM1/VPS4B/VAMP8/USO1/VTA1/ARF6/BTC/TXNDC5/SEC31A/CHMP6/SORT1/VPS53/AKT3/AP1G2/ALPP/RAB10/HGS/DNAJC6/AP3B1/VPS37A/LDLR/MCFD2/RABEP1/RAB33A/YWHAQ/VTI1A/DCTN6/ASPSCR1/VPS28/SNX9/SNX2/CHM/DNM3/BLOC1S3/PLIN3/DCTN1/NECAP2/PRKAB1/STX6	55
R-HSA-109606	Intrinsic Pathway for Apoptosis	14/586	20/2120	9.15632e-05	0.0170613	0.0151641	DIABLO/AKT2/BCL2L1/BID/CASP7/CASP3/BAX/GZMB/AKT3/YWHAQ/NMT1/BCL2L11/XIAP/CASP9	14
R-HSA-9716542	Signaling by Rho GTPases, Miro GTPases and RHOBTB3	45/586	102/2120	0.000187231	0.0221934	0.0197256	MYH9/SRC/RHOC/SNAP23/NCK2/ERBIN/PDE5A/GOPC/PPP2R5A/PPP1R12A/BCR/DAAM1/ARHGEF1/ARHGEF12/OPHN1/CDC37/VAV3/PPP1R14A/ARHGAP45/PPP1CC/WASF1/FGD3/ARHGEF10/CDC42BPB/NUDC/GIT1/HGS/GOLGA3/PAK4/YWHAQ/FAM13A/BAIAP2/LETM1/ABL1/DLG4/ARL13B/DNMBP/PLIN3/BRK1/WASF3/LBR/ARHGAP25/TOR1AIP1/STIP1/NSFL1C	45
R-HSA-418594	G alpha (i) signalling events	29/586	58/2120	0.000205556	0.0221934	0.0197256	CCL5/CXCL5/PF4/PPBP/APP/SRC/CXCL3/PLCB2/PLA2G4A/CXCL11/ITPR1/PRKAR1A/RGS10/CCL28/PRKAR2A/CXCL1/CXCL6/CCL20/CCL13/CCL16/GPR37/INSL5/CXCL13/CCL4/CCL23/CXCL12/CCL27/CXCL10/NPY	29
R-HSA-194315	Signaling by Rho GTPases	44/586	100/2120	0.000238212	0.0221934	0.0197256	MYH9/SRC/RHOC/SNAP23/NCK2/ERBIN/PDE5A/GOPC/PPP2R5A/PPP1R12A/BCR/DAAM1/ARHGEF1/ARHGEF12/OPHN1/CDC37/VAV3/PPP1R14A/ARHGAP45/PPP1CC/WASF1/FGD3/ARHGEF10/CDC42BPB/NUDC/GIT1/HGS/GOLGA3/PAK4/YWHAQ/FAM13A/BAIAP2/LETM1/ABL1/DLG4/ARL13B/DNMBP/BRK1/WASF3/LBR/ARHGAP25/TOR1AIP1/STIP1/NSFL1C	44
R-HSA-76002	Platelet activation, signaling and aggregation	42/586	95/2120	0.000291542	0.0232817	0.0206929	TIMP3/EGF/CLEC1B/PDGFB/PF4/MANF/PPBP/SERPINE1/PDGFA/GP6/APP/MPIG6B/LAT/SRC/PHACTR2/RAB27B/PTPN6/SPARC/SELP/VEGFC/CD63/MGLL/LYN/PLA2G4A/VEGFA/RARRES2/F2R/GTPBP2/ITPR1/VAV3/GP5/SYTL4/GP1BB/HGF/TGFB1/CD36/THPO/PTPN1/GP1BA/DGKA/TIMP1/PECAM1	42
R-HSA-9012999	RHO GTPase cycle	36/586	80/2120	0.000526298	0.0342433	0.0304356	SRC/RHOC/SNAP23/NCK2/ERBIN/PDE5A/GOPC/BCR/DAAM1/ARHGEF1/ARHGEF12/OPHN1/CDC37/VAV3/ARHGAP45/WASF1/FGD3/ARHGEF10/CDC42BPB/NUDC/GIT1/HGS/GOLGA3/PAK4/FAM13A/BAIAP2/LETM1/ARL13B/DNMBP/BRK1/WASF3/LBR/ARHGAP25/TOR1AIP1/STIP1/NSFL1C	36
R-HSA-5653656	Vesicle-mediated transport	59/586	148/2120	0.000570314	0.0342433	0.0304356	EGF/HBEGF/EREG/SNAP29/MYH9/APP/AKT2/SRC/SNAP23/KIF22/GCC1/RAB27B/SPARC/TGFA/LDLRAP1/DAB2/PLA2G4A/DNM1/VPS4B/VAMP8/USO1/VTA1/SCARF1/ARF6/BTC/TXNDC5/SEC31A/CHMP6/SORT1/VPS53/AKT3/AP1G2/ALPP/CD36/RAB10/HGS/DNAJC6/AP3B1/VPS37A/LDLR/MCFD2/RABEP1/RAB33A/YWHAQ/VTI1A/SSC5D/DCTN6/ASPSCR1/VPS28/SNX9/SNX2/CHM/DNM3/BLOC1S3/PLIN3/DCTN1/NECAP2/PRKAB1/STX6	59
R-HSA-375276	Peptide ligand-binding receptors	29/586	61/2120	0.000612582	0.0342433	0.0304356	CCL5/CXCL5/PF4/PPBP/CCL17/APP/CXCL3/OXT/CXCL11/F2R/CCL7/CCL28/CXCL1/CXCL6/CCL22/RLN2/CCL20/CCL13/CCL16/GPR37/INSL5/CXCL13/CCL4/CCL23/CXCL12/CCL27/CXCL10/NPY/MLN	29
R-HSA-1169410	Antiviral mechanism by IFN-stimulated genes	15/586	26/2120	0.00115163	0.0488987	0.0434614	PPP2R5A/MAP2K6/EIF2AK2/EIF4G1/SNCA/MAVS/EIF4E/TARBP2/IKBKG/HSPA1A/TRIM25/UBE2L6/PRKRA/EIF4G3/BECN1	15
R-HSA-168643	Nucleotide-binding domain, leucine rich repeat containing receptor (NLR) signaling pathways	12/586	19/2120	0.00123192	0.0488987	0.0434614	APP/BCL2L1/MAP2K6/SUGT1/CASP2/NFKB1/TAB2/IKBKG/IRAK1/CASP1/BIRC2/CASP9	12
R-HSA-73887	Death Receptor Signaling	20/586	39/2120	0.0013529	0.0488987	0.0434614	CASP3/ARHGEF1/FADD/ARHGEF12/VAV3/FGD3/CASP2/ARHGEF10/NFKB1/MAPKAPK2/TAB2/OTUD7B/IKBKG/IRAK1/CASP10/BIRC2/BCL2L11/XIAP/MAGED1/TAX1BP1	20
R-HSA-5663205	Infectious disease	69/586	184/2120	0.00148666	0.0488987	0.0434614	HBEGF/MYH9/APP/AKT2/PPIB/SRC/CHMP1A/SDC4/PTPN6/LYN/BCL2L1/VPS4B/VEGFA/MAP2K6/YES1/EIF2AK2/IL1B/MED18/ENO1/VTA1/ITPR1/FUT8/MAVS/PRKAR1A/TBL1X/VAV3/SUGT1/COMT/CHMP6/PPP1CC/WASF1/PRKAR2A/AKT3/PCBP2/FURIN/STAT2/GRSF1/HNRNPK/TGFB1/SRPK2/NFKB1/TAB2/HGS/IKBKG/HSPA1A/VPS37A/IRAK1/GPC5/TRIM25/MAP2K1/YWHAQ/BAIAP2/UBE2L6/PARP1/CORO1A/ABL1/NMT1/CASP1/VPS28/SNAP25/ST6GAL1/NMI/BRK1/WASF3/SMAD3/IL18/DPEP2/TXNRD1/BECN1	69
R-HSA-2029480	Fcgamma receptor (FCGR) dependent phagocytosis	11/586	17/2120	0.00149666	0.0488987	0.0434614	MYH9/SRC/LYN/YES1/ITPR1/VAV3/WASF1/BAIAP2/ABL1/BRK1/WASF3	11
R-HSA-9833482	PKR-mediated signaling	11/586	17/2120	0.00149666	0.0488987	0.0434614	PPP2R5A/MAP2K6/EIF2AK2/SNCA/MAVS/TARBP2/IKBKG/HSPA1A/TRIM25/UBE2L6/PRKRA	11
R-HSA-388396	GPCR downstream signalling	46/586	114/2120	0.00174489	0.0488987	0.0434614	CCL5/HBEGF/CXCL5/PF4/PPBP/APP/AKT2/SRC/CXCL3/RHOC/MGLL/PLCB2/PLA2G4A/OXT/CXCL11/F2R/ARHGEF1/ARHGEF12/ITPR1/PRKAR1A/VAV3/FGD3/RGS10/CCL28/PRKAR2A/AKT3/CXCL1/ARHGEF10/CXCL6/GAST/RLN2/CCL20/CCL13/DGKA/CCL16/GPR37/INSL5/CXCL13/CCL4/CCL23/GRK5/CXCL12/CCL27/CXCL10/NPY/MLN	46
R-HSA-9664407	Parasite infection	10/586	15/2120	0.0017906	0.0488987	0.0434614	MYH9/SRC/LYN/YES1/VAV3/WASF1/BAIAP2/ABL1/BRK1/WASF3	10
R-HSA-9664417	Leishmania phagocytosis	10/586	15/2120	0.0017906	0.0488987	0.0434614	MYH9/SRC/LYN/YES1/VAV3/WASF1/BAIAP2/ABL1/BRK1/WASF3	10
R-HSA-9664422	FCGR3A-mediated phagocytosis	10/586	15/2120	0.0017906	0.0488987	0.0434614	MYH9/SRC/LYN/YES1/VAV3/WASF1/BAIAP2/ABL1/BRK1/WASF3	10
R-HSA-9678108	SARS-CoV-1 Infection	13/586	22/2120	0.00184066	0.0488987	0.0434614	PPIB/BCL2L1/MAVS/CHMP6/PCBP2/NFKB1/TRIM25/YWHAQ/CASP1/ST6GAL1/NMI/SMAD3/BECN1	13
R-HSA-9013148	CDC42 GTPase cycle	15/586	27/2120	0.00194081	0.0488987	0.0434614	SNAP23/BCR/DAAM1/ARHGEF12/OPHN1/VAV3/ARHGAP45/FGD3/ARHGEF10/CDC42BPB/GIT1/PAK4/BAIAP2/DNMBP/LBR	15
R-HSA-204998	Cell death signalling via NRAGE, NRIF and NADE	9/586	13/2120	0.00209395	0.0488987	0.0434614	CASP3/ARHGEF1/ARHGEF12/VAV3/FGD3/CASP2/ARHGEF10/BCL2L11/MAGED1	9
R-HSA-9658195	Leishmania infection	21/586	43/2120	0.00228163	0.0488987	0.0434614	MYH9/APP/SRC/LYN/YES1/IL1B/ITPR1/PRKAR1A/VAV3/SUGT1/WASF1/PRKAR2A/FURIN/NFKB1/BAIAP2/ABL1/CASP1/BRK1/WASF3/IL18/DPEP2	21
R-HSA-9824443	Parasitic Infection Pathways	21/586	43/2120	0.00228163	0.0488987	0.0434614	MYH9/APP/SRC/LYN/YES1/IL1B/ITPR1/PRKAR1A/VAV3/SUGT1/WASF1/PRKAR2A/FURIN/NFKB1/BAIAP2/ABL1/CASP1/BRK1/WASF3/IL18/DPEP2	21
R-HSA-168638	NOD1/2 Signaling Pathway	8/586	11/2120	0.00236183	0.0488987	0.0434614	MAP2K6/CASP2/TAB2/IKBKG/IRAK1/CASP1/BIRC2/CASP9	8
R-HSA-9607240	FLT3 Signaling	8/586	11/2120	0.00236183	0.0488987	0.0434614	GRAP2/STAT5B/AKT2/SLA2/SH2B3/AKT3/FOXO3/BCL2L11	8
Proteins overrepresented by grouped acetate
ID	Description	GeneRatio	BgRatio	pvalue	p.adjust	qvalue	geneID	Count
R-HSA-3299685	Detoxification of Reactive Oxygen Species	4/39	18/2120	0.000248921	0.0266959	0.0260498	PRDX6/PRDX2/CAT/SOD3	4
R-HSA-9711123	Cellular response to chemical stress	6/39	55/2120	0.000389722	0.0266959	0.0260498	BLVRB/PRDX6/CCL2/PRDX2/CAT/SOD3	6
R-HSA-1475029	Reversible hydration of carbon dioxide	3/39	11/2120	0.000858266	0.0391941	0.0382455	CA1/CA3/CA6	3
R-HSA-1430728	Metabolism	16/39	407/2120	0.00123926	0.0397331	0.0387715	BGN/AMPD3/PKLR/BLVRB/NMNAT1/ARG1/CA1/CA3/ADIPOQ/HMBS/PLA2G10/CA6/ALDH1A1/TSHB/CKB/FABP2	16
R-HSA-390522	Striated Muscle Contraction	3/39	13/2120	0.00145011	0.0397331	0.0387715	MYL4/MYL3/MYBPC1	3
Proteins overrepresented by early menopause
ID	Description	GeneRatio	BgRatio	pvalue	p.adjust	qvalue	geneID	Count
R-HSA-373076	Class A/1 (Rhodopsin-like receptors)	10/67	70/2120	4.43258e-05	0.00930842	0.00877185	FSHB/CCL17/LHB/CCL7/CCL27/GPR37/NPY/CCL3/CCL25/CCL22	10
R-HSA-500792	GPCR ligand binding	11/67	96/2120	0.000143909	0.0108052	0.0101824	FSHB/CRH/CCL17/LHB/CCL7/CCL27/GPR37/NPY/CCL3/CCL25/CCL22	11
R-HSA-163560	Triglyceride catabolism	4/67	11/2120	0.000254664	0.0108052	0.0101824	FABP1/FABP4/FABP2/PLIN1	4
R-HSA-8979227	Triglyceride metabolism	4/67	11/2120	0.000254664	0.0108052	0.0101824	FABP1/FABP4/FABP2/PLIN1	4
R-HSA-5668541	TNFR2 non-canonical NF-kB pathway	7/67	42/2120	0.000257268	0.0108052	0.0101824	TNFRSF6B/TNFRSF4/TNFRSF9/CD27/TNF/TNFRSF12A/TNFRSF11A	7
R-HSA-380108	Chemokine receptors bind chemokines	6/67	31/2120	0.000314127	0.0109945	0.0103607	CCL17/CCL7/CCL27/CCL3/CCL25/CCL22	6
R-HSA-375276	Peptide ligand-binding receptors	8/67	61/2120	0.000505954	0.0151786	0.0143036	CCL17/CCL7/CCL27/GPR37/NPY/CCL3/CCL25/CCL22	8
R-HSA-372790	Signaling by GPCR	12/67	132/2120	0.000641741	0.0168457	0.0158746	FSHB/CRH/CCL17/LHB/CCL7/CCL27/GPR37/NPY/CCL3/ITPR1/CCL25/CCL22	12
Proteins overrepresented by elevated FT
ID	Description	GeneRatio	BgRatio	pvalue	p.adjust	qvalue	geneID	Count
R-HSA-1430728	Metabolism	44/125	407/2120	1.01055e-05	0.00187995	0.00178807	GSTA1/FTCD/HAO1/CES1/ADH4/UPB1/ASS1/ACY1/SORD/ADH1B/GSTA3/GUSB/SHMT1/ENPP7/CA5A/AGXT/ALDH1A1/DCXR/POMC/MVK/CA2/VNN1/GGT1/ENO3/SDC4/KHK/SCLY/FBP1/CES3/GRHPR/PCBD1/SUOX/BLVRB/LHPP/KYNU/PTS/RIDA/SULT2A1/RBKS/ANGPTL4/SUMF2/GLA/STAB2/BCHE	44
R-HSA-211859	Biological oxidations	11/125	41/2120	1.34282e-05	0.00187995	0.00178807	GSTA1/CES1/ADH4/ACY1/ADH1B/GSTA3/ALDH1A1/POMC/GGT1/CES3/SULT2A1	11
R-HSA-211945	Phase I - Functionalization of compounds	6/125	15/2120	0.000120301	0.0112281	0.0106793	CES1/ADH4/ADH1B/ALDH1A1/POMC/CES3	6
R-HSA-71291	Metabolism of amino acids and derivatives	11/125	58/2120	0.000407814	0.028547	0.0271518	FTCD/HAO1/ASS1/SHMT1/AGXT/SCLY/GRHPR/PCBD1/SUOX/KYNU/RIDA	11
Proteins underrepresented by grouped acetate and overrepresented by early menopause
ID	Description	GeneRatio	BgRatio	pvalue	p.adjust	qvalue	geneID	Count
R-HSA-375276	Peptide ligand-binding receptors	6/23	61/2120	3.05192577392199e-05	0.00369283018644561	0.00359805985978171	CCL17/CCL7/CCL27/GPR37/NPY/CCL22	6
R-HSA-373076	Class A/1 (Rhodopsin-like receptors)	6/23	70/2120	6.76520781004382e-05	0.00409295072507651	0.00398791197223636	CCL17/CCL7/CCL27/GPR37/NPY/CCL22	6
R-HSA-380108	Chemokine receptors bind chemokines	4/23	31/2120	0.000273202092304851	0.0096354798928646	0.00938820137451792	CCL17/CCL7/CCL27/CCL22	4
R-HSA-372790	Signaling by GPCR	7/23	132/2120	0.000327524750443799	0.0096354798928646	0.00938820137451792	CCL17/CCL7/CCL27/GPR37/NPY/ITPR1/CCL22	7
R-HSA-500792	GPCR ligand binding	6/23	96/2120	0.00039816032615143	0.0096354798928646	0.00938820137451792	CCL17/CCL7/CCL27/GPR37/NPY/CCL22	6
Proteins underrepresented by grouped acetate and overrepresented by elevated FT
ID	Description	GeneRatio	BgRatio	pvalue	p.adjust	qvalue	geneID	Count
R-HSA-1442490	Collagen degradation	5/44	27/2120	0.00017561	0.0331903	0.0305007	MMP8/MMP9/COL2A1/FURIN/CTSD	5

### Sheet: Table S9
Table S9 | Proteins overrepresented and underrepresented by acetate level above median
Overrepresented (51 proteins)
Protein	log2FC	P-value	FDR
BGN	0.348861	3.64745e-36	1.93647e-34
IGFBP1	0.204407	1.10819e-13	8.17152e-13
APLP1	0.142525	1.02866e-31	4.00493e-30
AMPD3	0.12795	1.56144e-16	1.52489e-15
PKLR	0.126154	2.72808e-15	2.34985e-14
MNDA	0.125182	6.70273e-08	2.74502e-07
PADI4	0.109146	3.9851e-11	2.23779e-10
C9ORF40	0.108252	5.80228e-10	2.84751e-09
DDI2	0.105031	1.26685e-10	6.68932e-10
BPIFA2	0.104375	1.14878e-06	4.17218e-06
AHSP	0.101166	9.1783e-07	3.37357e-06
BMP4	0.101093	1.38239e-22	2.74596e-21
GH1	0.100447	0.012134	0.0254902
BLVRB	0.0980893	6.12811e-10	3.00236e-09
PRDX6	0.0975846	2.15571e-11	1.26909e-10
NMNAT1	0.0965219	1.06061e-08	4.66413e-08
CCL2	0.0923167	1.51056e-13	1.09935e-12
ARG1	0.0920449	2.82461e-13	1.99706e-12
PRDX2	0.0899744	1.77822e-11	1.06402e-10
DNAJA4	0.0888824	5.52617e-09	2.49019e-08
CA1	0.0877177	2.41736e-09	1.11688e-08
CA3	0.0853054	3.51449e-09	1.61357e-08
ADIPOQ	0.0795526	7.28924e-09	3.24955e-08
TGM2	0.0769721	1.7106e-05	5.46884e-05
SLC4A1	0.0723458	4.89744e-14	3.74359e-13
HBQ1	0.0719957	2.74411e-07	1.05849e-06
MYOM3	0.0707982	8.96143e-05	0.00026405
HMBS	0.0695639	1.35802e-10	7.13207e-10
PLA2G10	0.0688673	9.10676e-07	3.35331e-06
CAT	0.0662962	1.64725e-08	7.17904e-08
IGFBP2	0.0625405	1.60507e-05	5.15601e-05
MYL4	0.0621428	5.17777e-09	2.34042e-08
CA6	0.059955	6.60227e-05	0.000197123
FSHB	0.0597235	0.000143209	0.000410375
LXN	0.0594708	0.000139567	0.000402305
ALDH1A1	0.0592751	2.56452e-06	8.95741e-06
TSHB	0.0582264	0.00296889	0.00700822
MYL3	0.0574209	2.82685e-05	8.83771e-05
CKB	0.0555013	5.07542e-06	1.72328e-05
CST1	0.0554326	0.00242598	0.00579694
FABP2	0.0547918	0.00236773	0.00567269
CSRP3	0.0541398	0.00386887	0.0089305
MYBPC1	0.0532971	5.7279e-05	0.00017225
CENPF	0.0519945	9.66697e-06	3.19316e-05
MXRA8	0.0518664	5.6989e-17	5.88013e-16
NOTCH3	0.0514732	1.86024e-10	9.58006e-10
PTPRH	0.0509684	1.21009e-07	4.84037e-07
MCAM	0.0509637	1.58168e-10	8.23261e-10
IKZF2	0.0505299	0.0181043	0.0367626
SOD3	0.0505048	2.31353e-05	7.27965e-05
NRP1	0.0501273	8.68371e-15	7.16283e-14
Underrepresented (772 proteins)
Protein	log2FC	P-value	FDR
TIMP3	-0.420063	1.13554e-41	7.89473e-40
CCL5	-0.404041	4.84856e-66	2.02254e-63
EGF	-0.373048	1.45967e-53	1.93738e-51
CD40LG	-0.350648	4.21811e-84	4.10563e-81
CLEC1B	-0.349243	2.43487e-52	2.84393e-50
PDGFB	-0.343146	3.82083e-65	1.15749e-62
ANGPT1	-0.331462	5.20293e-62	1.26605e-59
HBEGF	-0.319325	5.41444e-78	3.16203e-75
CXCL5	-0.317587	1.6369e-31	6.28912e-30
EREG	-0.308724	2.82456e-61	6.3444e-59
PF4	-0.306749	9.68704e-51	9.92989e-49
MANF	-0.301156	1.99329e-26	5.33983e-25
PPBP	-0.29152	3.02237e-59	6.30379e-57
MESD	-0.291361	6.39368e-24	1.39325e-22
ATP5IF1	-0.289935	2.94746e-28	9.05956e-27
YARS1	-0.283549	3.52773e-19	4.70364e-18
CNST	-0.280409	9.91941e-28	2.98605e-26
DOK2	-0.279636	2.43306e-22	4.67404e-21
HPSE	-0.276341	2.18531e-44	1.67924e-42
SERPINE1	-0.274376	1.17774e-65	4.29874e-63
DIABLO	-0.273857	3.80935e-26	9.93153e-25
PDGFA	-0.273423	1.58787e-57	2.89787e-55
BDNF	-0.270293	3.76922e-52	4.07634e-50
CD69	-0.270066	4.59367e-39	2.73745e-37
TIA1	-0.266008	3.58072e-21	5.94074e-20
TNFSF14	-0.264742	1.5591e-86	2.27628e-83
GP6	-0.264478	1.81156e-36	9.79586e-35
MGMT	-0.262907	1.20918e-19	1.71398e-18
SNAP29	-0.260995	3.52384e-33	1.51318e-31
ERP29	-0.260303	4.83783e-24	1.07019e-22
CCL17	-0.259642	6.45944e-34	2.90178e-32
UFD1	-0.259615	7.12101e-18	8.15426e-17
GYS1	-0.258203	6.80161e-32	2.68388e-30
GRAP2	-0.25774	1.16918e-17	1.30805e-16
STAT5B	-0.255315	7.4653e-15	6.21045e-14
MYH9	-0.25491	8.8925e-26	2.27773e-24
APP	-0.253845	2.58493e-57	4.19333e-55
MPIG6B	-0.252422	4.28377e-44	3.20734e-42
MYDGF	-0.248518	6.01235e-30	2.06542e-28
AKT2	-0.247218	2.33264e-19	3.24347e-18
TACC3	-0.245386	8.1302e-19	1.04582e-17
PPIB	-0.244522	6.30422e-28	1.91753e-26
NAA80	-0.244477	8.45142e-22	1.52334e-20
DOK1	-0.243639	1.78177e-16	1.72849e-15
LAT	-0.242038	4.85986e-41	3.22518e-39
MMP1	-0.240766	1.8405e-29	6.03848e-28
FLI1	-0.240079	1.16276e-20	1.86553e-19
NID2	-0.239053	9.49644e-43	6.76332e-41
SKAP2	-0.237851	2.97021e-21	5.0133e-20
SRC	-0.237841	1.32603e-16	1.30371e-15
DAPP1	-0.23702	4.51963e-17	4.73023e-16
CPXM1	-0.235954	9.14863e-47	7.85706e-45
CA13	-0.234693	8.77702e-22	1.57232e-20
PLXNA4	-0.233506	7.24534e-33	3.02234e-31
PMVK	-0.232773	2.3228e-19	3.24347e-18
CXCL3	-0.231706	3.47063e-26	9.21296e-25
DECR1	-0.230659	6.98348e-24	1.49939e-22
SULT1A1	-0.229522	9.5911e-14	7.14439e-13
RHOC	-0.228998	1.02351e-16	1.0131e-15
TPD52L2	-0.22788	6.23893e-22	1.14577e-20
PHACTR2	-0.22755	8.6717e-20	1.25977e-18
NFU1	-0.226384	3.73736e-25	9.32743e-24
PRTFDC1	-0.22626	9.22885e-18	1.04047e-16
AIFM1	-0.226006	4.58081e-20	6.96664e-19
SNAP23	-0.223926	2.10845e-27	6.03595e-26
DUT	-0.223817	2.65792e-24	6.06338e-23
NCK2	-0.221009	1.02333e-18	1.27698e-17
MAX	-0.220733	3.62138e-19	4.78481e-18
MTHFSD	-0.219743	2.1653e-20	3.36313e-19
TMSB10	-0.219628	3.3827e-34	1.56785e-32
CHMP1A	-0.218687	4.26712e-31	1.59743e-29
OSM	-0.218585	1.72208e-38	1.00569e-36
ACOT13	-0.21856	1.84636e-21	3.20914e-20
SERPINH1	-0.217767	1.06649e-14	8.69871e-14
RRAS	-0.216618	1.62326e-14	1.29861e-13
MECR	-0.216557	2.52997e-28	7.85904e-27
DKK1	-0.214829	3.70695e-52	4.07634e-50
SDC4	-0.214709	2.32289e-93	6.78283e-90
KIF22	-0.214262	1.12679e-17	1.26548e-16
MAP4K5	-0.213865	7.96951e-16	7.22701e-15
NRGN	-0.213608	8.36153e-27	2.30336e-25
GCC1	-0.212987	3.03958e-19	4.14746e-18
SERPINE2	-0.21007	2.31253e-56	3.55399e-54
ERBIN	-0.208905	1.66808e-17	1.83804e-16
RAB27B	-0.208386	1.47369e-30	5.31256e-29
CDKN2D	-0.208294	1.19228e-20	1.90244e-19
ITGB1BP2	-0.207662	1.32863e-15	1.18642e-14
IRAK4	-0.207208	8.70525e-17	8.73517e-16
FKBP14	-0.206392	2.60581e-21	4.44969e-20
RTN4IP1	-0.205941	4.86836e-25	1.20471e-23
CLPP	-0.205049	3.84164e-20	5.87309e-19
SLA2	-0.204628	2.43953e-19	3.36011e-18
EHD3	-0.204317	2.00075e-16	1.92177e-15
PTPN6	-0.204262	5.172e-22	9.61927e-21
MMP8	-0.203612	5.83433e-32	2.33373e-30
SPARC	-0.203142	2.024e-34	9.53236e-33
CMC1	-0.202838	1.06987e-24	2.51937e-23
PDAP1	-0.202287	1.91452e-21	3.30794e-20
TGFA	-0.201812	4.23555e-74	2.0613e-71
SARG	-0.200722	2.65654e-17	2.85188e-16
LDLRAP1	-0.200211	1.79415e-21	3.13708e-20
SELP	-0.1997	1.06027e-48	9.38182e-47
FYB1	-0.198917	8.45915e-20	1.23504e-18
L3HYPDH	-0.198867	1.8608e-27	5.43352e-26
GSTT2B	-0.1984	4.3312e-05	0.000132987
IST1	-0.198018	4.76644e-20	7.2114e-19
TBCB	-0.197324	1.91282e-16	1.84948e-15
FKBP1B	-0.197174	6.69293e-14	5.03695e-13
VEGFC	-0.197019	9.86188e-51	9.92989e-49
VASH1	-0.196853	1.27786e-24	2.96138e-23
LONP1	-0.196045	7.07782e-25	1.72227e-23
MPI	-0.19597	2.44507e-21	4.19977e-20
SUSD1	-0.19573	3.56264e-64	9.45719e-62
CACYBP	-0.195568	2.33813e-18	2.77534e-17
MCEMP1	-0.195263	2.85685e-25	7.19138e-24
CD63	-0.195219	1.77688e-57	3.05205e-55
MGLL	-0.194596	3.42847e-21	5.72065e-20
LYN	-0.194144	3.61086e-22	6.80239e-21
MTIF3	-0.194081	4.73359e-24	1.05512e-22
DAB2	-0.193757	2.70274e-13	1.91553e-12
USP8	-0.192818	2.61325e-17	2.81575e-16
TMED8	-0.192458	2.81373e-17	3.00956e-16
BCL2L1	-0.192022	1.43849e-18	1.75016e-17
CCN2	-0.191623	5.19546e-46	4.2141e-44
GIPC3	-0.191437	9.71907e-19	1.22856e-17
ACADSB	-0.191384	1.67768e-26	4.57834e-25
PDE5A	-0.190982	1.89978e-17	2.08547e-16
NUDT16	-0.190047	2.95235e-24	6.68283e-23
AK2	-0.18939	1.01576e-18	1.27297e-17
GOPC	-0.189233	2.72262e-15	2.34985e-14
CRKL	-0.189194	1.23029e-13	9.02621e-13
GLRX5	-0.18915	4.37955e-23	9.00585e-22
PVALB	-0.189008	2.40697e-12	1.56883e-11
MTDH	-0.189001	2.53715e-22	4.84215e-21
CIRBP	-0.18889	8.29153e-20	1.22365e-18
NDUFB7	-0.188408	6.50494e-25	1.59617e-23
PLCB2	-0.188365	1.08835e-18	1.35233e-17
PPP2R5A	-0.188267	3.80345e-14	2.96162e-13
SPRY2	-0.187036	6.49627e-18	7.46815e-17
DCTD	-0.187025	6.35544e-20	9.56593e-19
PLA2G4A	-0.18689	3.66833e-19	4.82501e-18
RILPL2	-0.186856	5.46412e-18	6.33144e-17
DNM1	-0.186274	6.76362e-16	6.17181e-15
PPP1R12A	-0.185945	4.41245e-16	4.1296e-15
PSTPIP2	-0.185097	8.86617e-16	8.01524e-15
DBI	-0.184767	1.02821e-22	2.07061e-21
F11R	-0.184452	6.72606e-43	4.91003e-41
VPS4B	-0.184229	3.56271e-19	4.72869e-18
VEGFA	-0.184074	3.89719e-40	2.42124e-38
STK4	-0.184066	1.79986e-19	2.52673e-18
VSIR	-0.183554	2.56294e-37	1.43919e-35
BID	-0.183526	5.12759e-31	1.89526e-29
METAP1D	-0.183448	4.08397e-21	6.66212e-20
RARRES2	-0.182903	3.96402e-65	1.15749e-62
BCR	-0.182201	8.61527e-17	8.67468e-16
OXT	-0.181994	7.39884e-10	3.60077e-09
SH2B3	-0.180594	5.89133e-15	4.95754e-14
ECHS1	-0.180563	9.96032e-19	1.25363e-17
CDKN1A	-0.179942	7.66389e-13	5.25318e-12
PRKG1	-0.17983	3.11262e-11	1.78914e-10
TOMM20	-0.179382	6.73946e-30	2.28828e-28
MAP2K6	-0.178846	1.07143e-13	7.94055e-13
OLR1	-0.178735	2.80556e-40	1.8205e-38
SCAMP3	-0.178163	4.652e-18	5.41887e-17
MMP9	-0.177695	3.14148e-35	1.58157e-33
MITD1	-0.177692	1.06019e-14	8.67161e-14
FXN	-0.17724	2.47655e-23	5.12873e-22
BANK1	-0.177115	4.03687e-12	2.56812e-11
ITGA6	-0.177038	5.13112e-46	4.2141e-44
CLIP2	-0.17702	4.26178e-11	2.38398e-10
JPT2	-0.176564	7.85892e-20	1.17082e-18
CASP7	-0.176096	2.87207e-21	4.87585e-20
EBAG9	-0.175497	6.78833e-15	5.67964e-14
PDLIM7	-0.174066	8.80231e-09	3.88847e-08
CXCL11	-0.173635	3.64611e-20	5.6035e-19
TMEM106A	-0.173167	4.16906e-33	1.7643e-31
CASP3	-0.172859	2.59967e-16	2.47889e-15
TBCC	-0.172802	5.50955e-19	7.15018e-18
YES1	-0.172011	2.21939e-10	1.131e-09
BAX	-0.171868	2.60623e-16	2.47889e-15
CNPY4	-0.171647	1.54053e-21	2.70985e-20
HPCAL1	-0.171639	1.8024e-22	3.53221e-21
MINDY1	-0.170893	5.12487e-13	3.53773e-12
BIN2	-0.17088	6.93924e-15	5.7893e-14
HS1BP3	-0.170801	9.63005e-19	1.2226e-17
COL2A1	-0.170724	9.22494e-25	2.22619e-23
TREML1	-0.170292	9.03938e-50	8.24843e-48
FIS1	-0.170166	2.42304e-20	3.74354e-19
THTPA	-0.169061	9.06685e-19	1.15612e-17
EIF2AK2	-0.168591	8.35471e-13	5.69994e-12
BRAP	-0.168429	1.7164e-12	1.13391e-11
EIF4G1	-0.168299	3.55442e-12	2.27608e-11
F2R	-0.167699	5.33495e-35	2.64035e-33
LAT2	-0.167322	1.1564e-08	5.07771e-08
HEXIM1	-0.16721	2.39276e-17	2.58772e-16
YTHDF3	-0.167194	6.18032e-17	6.33212e-16
PPP1R2	-0.166351	1.28298e-18	1.58072e-17
CLEC4D	-0.165994	5.62589e-30	1.95567e-28
ASRGL1	-0.165641	3.86009e-14	2.99773e-13
CTF1	-0.165427	3.60431e-17	3.81326e-16
SLC9A3R1	-0.16472	1.62367e-19	2.29039e-18
DTD1	-0.164514	4.35362e-18	5.10545e-17
FKBP5	-0.164149	4.52466e-13	3.13824e-12
DBNL	-0.164001	1.79099e-13	1.29128e-12
IL1B	-0.16352	8.19857e-37	4.51695e-35
EDAR	-0.163497	5.7278e-14	4.3442e-13
MED18	-0.163378	3.22598e-19	4.36105e-18
INPPL1	-0.163141	3.90686e-12	2.49084e-11
SERPINB1	-0.162941	2.4347e-14	1.93188e-13
HHEX	-0.162878	2.23175e-23	4.65479e-22
PER3	-0.162827	7.69207e-12	4.74138e-11
DAAM1	-0.162019	7.18122e-22	1.31057e-20
ARHGEF1	-0.161431	7.7625e-16	7.06121e-15
ATOX1	-0.161216	3.28608e-21	5.51457e-20
FABP5	-0.161125	2.26597e-22	4.38188e-21
SMAD1	-0.160615	6.71464e-17	6.83162e-16
APPL2	-0.160197	3.97071e-11	2.234e-10
RAB11FIP3	-0.159797	1.85739e-11	1.10912e-10
ELAC1	-0.159191	4.85379e-17	5.0438e-16
CCL26	-0.159186	1.10837e-14	9.01514e-14
AXIN1	-0.158909	3.16168e-12	2.04703e-11
VAMP8	-0.1587	6.481e-17	6.61697e-16
ENO1	-0.15844	8.94711e-17	8.93641e-16
GMFG	-0.158288	5.54987e-23	1.13326e-21
KIFBP	-0.158269	1.38028e-15	1.22879e-14
TRIAP1	-0.15778	1.98469e-25	5.03938e-24
DAG1	-0.156998	2.14523e-44	1.67924e-42
FADD	-0.156782	7.4109e-18	8.45306e-17
FGF21	-0.156313	6.76844e-09	3.022e-08
HARS1	-0.156177	7.70585e-17	7.81287e-16
USO1	-0.155512	8.90922e-13	6.06409e-12
VTA1	-0.15532	5.82269e-19	7.52312e-18
ANXA3	-0.155172	1.05301e-19	1.50725e-18
SIRT2	-0.154887	6.12669e-13	4.20939e-12
KAZN	-0.15487	2.77876e-11	1.61633e-10
RBM17	-0.154773	9.08329e-21	1.46537e-19
TBC1D23	-0.15448	1.00313e-12	6.76475e-12
ARHGEF12	-0.154134	7.77578e-10	3.76538e-09
MSRA	-0.15366	1.93499e-18	2.32518e-17
LATS1	-0.153393	4.67788e-17	4.87836e-16
GTPBP2	-0.15216	2.29221e-18	2.73194e-17
SNCA	-0.151829	1.70824e-10	8.8441e-10
SCARF1	-0.15156	1.02092e-52	1.29612e-50
ARF6	-0.15128	1.34614e-11	8.13813e-11
STK11	-0.151207	2.79789e-18	3.30762e-17
TXLNA	-0.150334	1.63245e-12	1.0809e-11
ITPR1	-0.150062	3.6261e-26	9.53893e-25
OPHN1	-0.149473	3.90489e-10	1.94578e-09
TWF2	-0.149471	4.60185e-16	4.2931e-15
CDC37	-0.148804	2.07489e-13	1.48862e-12
OXCT1	-0.148751	5.07429e-26	1.31123e-24
ARSB	-0.148668	3.03314e-30	1.08009e-28
FUT8	-0.148145	1.89297e-27	5.47274e-26
DNAJA2	-0.148041	6.60911e-14	4.98672e-13
MTSS2	-0.147896	1.18313e-11	7.16749e-11
CACNB3	-0.14758	1.77211e-15	1.5586e-14
MPHOSPH8	-0.14733	3.17831e-17	3.37479e-16
DNAJB6	-0.147119	1.28238e-15	1.14864e-14
BTC	-0.147066	4.51362e-17	4.73023e-16
NFATC1	-0.146767	1.92166e-10	9.86158e-10
DEFB4A_DEFB4B	-0.146188	2.16112e-05	6.82212e-05
CRYBB1	-0.146153	1.2351e-24	2.88518e-23
MAVS	-0.146134	5.32217e-11	2.95397e-10
ICA1	-0.145962	1.26519e-14	1.0184e-13
PRDX3	-0.145851	4.658e-18	5.41887e-17
PRKAR1A	-0.145705	2.65213e-13	1.88424e-12
SUMF2	-0.145578	2.16455e-31	8.20841e-30
PDLIM5	-0.145397	1.75607e-08	7.61921e-08
PCYT2	-0.144815	7.63383e-18	8.67346e-17
CMIP	-0.144793	2.25481e-15	1.95373e-14
TBL1X	-0.143914	9.35939e-13	6.35568e-12
EIF4E	-0.143188	1.6479e-13	1.19401e-12
AKR1B1	-0.143127	1.84664e-15	1.61928e-14
VAV3	-0.143022	6.17629e-11	3.3773e-10
ANXA4	-0.142868	5.98497e-17	6.15356e-16
FXYD5	-0.142627	6.44173e-20	9.64607e-19
TXNDC5	-0.142411	1.58481e-18	1.92018e-17
SEC31A	-0.141957	1.32548e-17	1.47164e-16
MDK	-0.141855	1.39132e-32	5.72204e-31
GP5	-0.140722	2.21704e-80	1.61844e-77
IL7	-0.140352	2.01377e-20	3.1445e-19
MARS1	-0.13999	6.83875e-14	5.13345e-13
NT5C3A	-0.13978	3.21273e-11	1.83945e-10
CRYZL1	-0.139645	7.35399e-12	4.5495e-11
SDCCAG8	-0.138631	4.46017e-08	1.86854e-07
ZFYVE19	-0.138267	3.18773e-12	2.05933e-11
COX5B	-0.13798	2.0951e-17	2.28272e-16
TOP2B	-0.137835	1.03988e-15	9.37177e-15
CETN3	-0.137179	1.54403e-15	1.36211e-14
SIAE	-0.136551	9.05993e-35	4.40916e-33
MINK1	-0.136464	3.06904e-11	1.76757e-10
RBPMS2	-0.13637	1.51357e-09	7.16309e-09
LACTB2	-0.135284	7.72166e-18	8.73925e-17
CRADD	-0.134875	1.69925e-13	1.22817e-12
HCLS1	-0.134495	2.05809e-23	4.32346e-22
CST7	-0.134397	1.01415e-09	4.86261e-09
PPP1R14A	-0.134256	1.48513e-15	1.31411e-14
SUGT1	-0.134196	4.33561e-12	2.73434e-11
VASP	-0.13386	2.19429e-17	2.38191e-16
PLXNB3	-0.133636	5.23444e-34	2.38821e-32
ESYT2	-0.133238	3.28107e-13	2.30861e-12
CD40	-0.132671	4.76342e-30	1.67581e-28
PMM2	-0.132365	9.91989e-25	2.35496e-23
COMT	-0.132012	3.33222e-11	1.90041e-10
ARHGAP45	-0.13151	2.10536e-12	1.3815e-11
CHMP6	-0.131155	4.97784e-27	1.38431e-25
TNFAIP8L2	-0.131062	5.09169e-21	8.25986e-20
CEP20	-0.130942	3.9397e-14	3.05144e-13
SYTL4	-0.130473	1.5099e-17	1.67004e-16
CCL7	-0.130342	2.37839e-19	3.29142e-18
FOXO1	-0.129656	1.48108e-10	7.7366e-10
BACH1	-0.129555	1.51348e-13	1.09935e-12
NUMB	-0.129473	1.1894e-12	7.984e-12
SSC4D	-0.128447	3.141e-08	1.32923e-07
MIF	-0.128306	1.26603e-14	1.0184e-13
PPP1CC	-0.128108	3.20288e-12	2.06455e-11
WASF1	-0.128043	4.37643e-09	1.99363e-08
FGD3	-0.12794	5.27322e-13	3.63156e-12
CD226	-0.127208	4.25505e-50	4.00798e-48
GATD3	-0.126668	2.92306e-14	2.30063e-13
ANKMY2	-0.126533	1.20862e-13	8.88957e-13
LZTFL1	-0.126353	5.50924e-16	5.09081e-15
TARBP2	-0.126351	2.68892e-11	1.56719e-10
SORT1	-0.126226	1.97744e-50	1.92471e-48
RGS10	-0.125964	1.37971e-21	2.44167e-20
CCL28	-0.125791	1.72572e-20	2.72384e-19
GP1BB	-0.125787	3.47018e-19	4.64813e-18
PRKAR2A	-0.125734	2.35733e-11	1.37668e-10
NIT2	-0.125653	3.5964e-14	2.80789e-13
CASP2	-0.125216	8.40823e-15	6.95525e-14
RNF5	-0.125169	3.43858e-15	2.95313e-14
NUB1	-0.125048	3.87973e-10	1.93655e-09
PLAT	-0.124854	1.21523e-27	3.6209e-26
TDRKH	-0.124403	7.59074e-10	3.68801e-09
TIMM8A	-0.124002	8.70029e-11	4.67001e-10
DFFA	-0.123791	5.13151e-14	3.90209e-13
GZMB	-0.123652	8.96702e-17	8.93641e-16
GGACT	-0.12325	5.87433e-15	4.95753e-14
PPIF	-0.123	1.35596e-20	2.15185e-19
PDIA4	-0.122831	1.92628e-20	3.02405e-19
HGF	-0.122811	8.44335e-54	1.17403e-51
VPS53	-0.122785	3.28025e-11	1.87443e-10
MVK	-0.122745	5.62474e-12	3.51697e-11
GADD45GIP1	-0.12248	2.44932e-27	6.94369e-26
STXBP1	-0.122128	7.93802e-13	5.42834e-12
AKT3	-0.122014	3.16644e-19	4.30047e-18
CXCL1	-0.121834	1.43729e-07	5.69455e-07
AP1G2	-0.121527	6.91283e-12	4.28566e-11
TBCA	-0.12131	8.41734e-11	4.53016e-10
PCBP2	-0.121219	3.27518e-14	2.57084e-13
JAM3	-0.121028	6.30581e-31	2.30162e-29
FURIN	-0.12093	2.08666e-55	3.04652e-53
STAT2	-0.120901	2.34798e-13	1.67631e-12
CAMSAP1	-0.120097	6.02345e-07	2.25493e-06
DPP7	-0.119824	1.28045e-18	1.58072e-17
GRSF1	-0.119321	2.84636e-14	2.24632e-13
CES1	-0.119259	2.85887e-11	1.65633e-10
DNAJB14	-0.119203	1.17264e-19	1.6703e-18
HNRNPK	-0.118961	8.40666e-11	4.53016e-10
TYMP	-0.11889	4.18975e-14	3.22799e-13
ARHGEF10	-0.118612	7.33534e-09	3.26512e-08
FHIT	-0.117815	3.36881e-11	1.91008e-10
ANXA11	-0.117781	1.86197e-13	1.33915e-12
PLPBP	-0.117678	4.3237e-13	3.006e-12
CRELD2	-0.117417	1.33897e-21	2.38402e-20
TGFB1	-0.117226	1.20775e-39	7.34717e-38
SRPK2	-0.116993	4.78934e-09	2.17156e-08
NFKB1	-0.11694	4.27172e-12	2.69988e-11
SERPINB6	-0.116675	5.71417e-16	5.24697e-15
SPINT2	-0.116322	1.83628e-32	7.44713e-31
IPCEF1	-0.116097	3.27596e-08	1.38234e-07
MTSS1	-0.115966	2.16969e-06	7.63312e-06
NT5C	-0.115647	2.22521e-12	1.4536e-11
CDC42BPB	-0.115493	6.65316e-07	2.4843e-06
CD84	-0.115233	1.45513e-57	2.83266e-55
CXCL6	-0.114924	5.16002e-10	2.55377e-09
STK24	-0.114632	5.64801e-15	4.78035e-14
EEF1D	-0.11449	2.76499e-08	1.17693e-07
ATG16L1	-0.114409	5.50407e-11	3.03817e-10
SHMT1	-0.113819	5.88596e-08	2.43098e-07
FCN1	-0.113803	3.17204e-22	6.01451e-21
ENO2	-0.113489	9.59708e-13	6.48691e-12
NUDC	-0.113428	7.1751e-14	5.37213e-13
FGF2	-0.112715	1.36748e-12	9.11651e-12
ALPP	-0.112586	7.08848e-05	0.000211208
MAPKAPK2	-0.112142	1.46359e-12	9.7129e-12
CD36	-0.112109	2.57253e-35	1.31786e-33
LGALS8	-0.112108	1.30249e-14	1.04486e-13
GIT1	-0.112089	2.81467e-07	1.08285e-06
CEP43	-0.112046	4.39067e-12	2.76309e-11
PPM1F	-0.111858	5.53939e-22	1.02374e-20
NID1	-0.111821	1.32682e-33	5.87019e-32
TJAP1	-0.111669	3.43762e-08	1.44429e-07
CCN1	-0.111334	4.71738e-10	2.34264e-09
ABRAXAS2	-0.111331	2.12122e-15	1.85448e-14
RGCC	-0.111287	8.99607e-12	5.53021e-11
THPO	-0.110377	9.15608e-36	4.77424e-34
IMPA1	-0.110038	3.99912e-14	3.08927e-13
TST	-0.109807	5.17585e-10	2.55727e-09
SPART	-0.109679	1.87416e-10	9.63475e-10
RAB10	-0.10943	4.05574e-21	6.65323e-20
TXNDC9	-0.109406	3.79654e-21	6.26322e-20
DNAJB1	-0.109379	2.257e-07	8.78724e-07
OTUD6B	-0.109029	2.34651e-16	2.24649e-15
TAB2	-0.108943	4.07953e-06	1.39979e-05
PRDX5	-0.108796	5.43155e-11	3.00381e-10
HGS	-0.108738	5.68616e-09	2.55834e-08
OTUD7B	-0.108567	9.77323e-15	8.01624e-14
SLMAP	-0.108548	3.62905e-09	1.66355e-08
VWA1	-0.108341	2.6982e-29	8.65797e-28
IGSF9	-0.107752	1.11036e-11	6.74067e-11
SEMA4D	-0.10748	1.58513e-52	1.92858e-50
EVI5	-0.107449	2.38351e-09	1.10299e-08
IKBKG	-0.10684	2.02691e-06	7.14806e-06
GOLGA3	-0.106743	2.25066e-09	1.04648e-08
TPP1	-0.106311	6.81706e-24	1.47451e-22
DNAJC6	-0.106187	6.58016e-09	2.94243e-08
EDF1	-0.106109	1.10059e-13	8.13599e-13
PLEKHO1	-0.106021	2.17513e-11	1.27794e-10
COCH	-0.105835	1.19907e-28	3.76482e-27
AP3B1	-0.105749	2.02997e-11	1.20723e-10
IL1RN	-0.105554	1.95414e-16	1.8832e-15
HSPA1A	-0.10551	9.98399e-10	4.79494e-09
GFER	-0.105359	4.13507e-12	2.62487e-11
GRHPR	-0.105312	1.30929e-13	9.58181e-13
RWDD1	-0.105215	2.28152e-11	1.33508e-10
RRM2B	-0.105073	4.88702e-11	2.71812e-10
ARFIP1	-0.104828	4.15483e-12	2.63169e-11
PTPN1	-0.104591	2.93273e-08	1.24471e-07
HSBP1	-0.104411	1.17929e-07	4.73664e-07
EHBP1	-0.104393	8.30411e-10	4.01457e-09
PAK4	-0.104385	3.42293e-13	2.40263e-12
PIBF1	-0.10388	4.87259e-10	2.41561e-09
FAM172A	-0.103733	1.77534e-14	1.41253e-13
CCL8	-0.103571	5.10779e-13	3.5343e-12
P4HB	-0.103388	8.73054e-30	2.89695e-28
HTRA2	-0.103172	2.48583e-12	1.61662e-11
CERT	-0.102098	1.81949e-12	1.19931e-11
SMAD2	-0.101867	9.919e-12	6.07201e-11
LAMA4	-0.101737	3.33851e-40	2.11923e-38
ATXN10	-0.101509	1.9554e-09	9.15025e-09
CHI3L1	-0.101451	2.00865e-09	9.36943e-09
METAP2	-0.101125	1.23329e-12	8.24074e-12
GP1BA	-0.101056	3.66552e-41	2.48914e-39
VPS37A	-0.100904	1.55899e-07	6.1434e-07
HDGF	-0.100564	1.09077e-05	3.58273e-05
INHBC	-0.09966	4.26924e-24	9.58937e-23
DTYMK	-0.0996503	8.42423e-11	4.53016e-10
LDLR	-0.0996163	1.59084e-16	1.54842e-15
NUCB2	-0.0995265	2.35479e-29	7.63998e-28
CIAPIN1	-0.0988919	2.02444e-10	1.03708e-09
MCFD2	-0.0988547	4.05163e-22	7.58383e-21
SCPEP1	-0.098845	8.03472e-23	1.62926e-21
GAST	-0.0983019	0.000135445	0.000391584
TRDMT1	-0.0976282	5.763e-08	2.38356e-07
EIF4B	-0.0970826	5.87366e-12	3.66476e-11
OLFM4	-0.0965358	4.7626e-05	0.000145469
PFKFB2	-0.0964632	1.48495e-07	5.86746e-07
IRAK1	-0.0963184	5.7229e-09	2.5709e-08
RABEP1	-0.0962626	5.45844e-08	2.26401e-07
GPC5	-0.0961899	1.37721e-13	1.00536e-12
CETN2	-0.0961704	1.43742e-09	6.81374e-09
DUSP3	-0.0959765	8.34724e-07	3.07752e-06
RAB33A	-0.0956156	3.40143e-11	1.92484e-10
STX8	-0.0954085	5.33822e-16	4.94844e-15
CCL22	-0.095268	3.74741e-15	3.19954e-14
TRIM25	-0.095163	8.53693e-05	0.000252306
LPP	-0.0949023	4.14631e-11	2.32385e-10
GNE	-0.0948766	1.05197e-09	5.03566e-09
MAP2K1	-0.0948274	4.70212e-11	2.62027e-10
MOCS2	-0.0946929	3.36782e-11	1.91008e-10
CDC26	-0.0944652	1.35199e-09	6.42964e-09
LRCH4	-0.0944329	1.11019e-10	5.90486e-10
YWHAQ	-0.0941241	5.40695e-09	2.44023e-08
CNP	-0.0940917	7.841e-08	3.19327e-07
DRG2	-0.0940238	5.95553e-12	3.70792e-11
CRYGD	-0.0938633	4.11627e-06	1.41074e-05
CALCOCO2	-0.0936982	4.25211e-09	1.9461e-08
FAM13A	-0.093435	3.70439e-10	1.85219e-09
BAIAP2	-0.0929072	3.74536e-11	2.11129e-10
PTGES2	-0.0927775	5.85714e-16	5.36139e-15
PPP1R9B	-0.0921586	5.68087e-05	0.000171012
SAMD9L	-0.0917794	1.35636e-07	5.40323e-07
GRPEL1	-0.0913715	7.39385e-11	4.03552e-10
LRRC59	-0.0911169	2.25283e-18	2.69601e-17
OGA	-0.090921	7.48236e-09	3.32044e-08
WASHC3	-0.090888	7.29901e-08	2.98503e-07
S100A4	-0.0907812	7.56441e-11	4.12091e-10
TNIP1	-0.090562	1.13167e-05	3.70874e-05
UBE2L6	-0.0904141	3.3458e-11	1.90443e-10
PARP1	-0.0903574	1.03502e-11	6.32273e-11
DDHD2	-0.0901725	1.99356e-09	9.31393e-09
VTI1A	-0.0899824	3.26759e-12	2.10162e-11
MRPL58	-0.0899641	1.76874e-09	8.3168e-09
LETM1	-0.0896595	4.01389e-16	3.79306e-15
CALCOCO1	-0.0896517	0.000459114	0.00123332
AHCY	-0.0891562	2.97692e-08	1.26163e-07
CORO1A	-0.0890335	3.00955e-05	9.38877e-05
USP25	-0.0886843	4.56701e-08	1.91055e-07
ENSA	-0.0885496	7.86415e-17	7.94579e-16
PTRHD1	-0.0884325	7.62834e-11	4.148e-10
DARS1	-0.0880865	6.90893e-07	2.57651e-06
PCSK9	-0.0879673	1.99683e-22	3.88717e-21
IGSF8	-0.0878914	1.96262e-37	1.1237e-35
PDCD5	-0.0877739	5.65862e-10	2.78637e-09
RLN2	-0.0875747	0.000169984	0.000483776
ABL1	-0.0875342	9.76541e-08	3.93853e-07
NFE2	-0.0875149	2.17642e-07	8.50754e-07
CCN4	-0.0873824	8.33927e-20	1.22365e-18
CLEC11A	-0.0870938	7.82556e-15	6.49166e-14
LEP	-0.0870298	4.72469e-09	2.14892e-08
ACAA1	-0.0864825	5.41931e-06	1.83365e-05
CD2AP	-0.0864159	3.19526e-08	1.35024e-07
GUSB	-0.0863719	2.15656e-10	1.1009e-09
DYNLT1	-0.086328	1.36682e-07	5.43747e-07
SSC5D	-0.0863026	8.63297e-19	1.10563e-17
GORASP2	-0.0862373	2.01851e-17	2.20751e-16
MFGE8	-0.0859494	1.32268e-18	1.62278e-17
CCL20	-0.0857991	3.64782e-05	0.000113075
BPIFB2	-0.0856883	3.5073e-10	1.75968e-09
PRKRA	-0.0855629	7.80191e-08	3.18178e-07
NMT1	-0.0854743	7.60898e-10	3.69073e-09
DCTN6	-0.0851869	2.09627e-07	8.20524e-07
CLC	-0.0850121	2.69456e-08	1.14863e-07
TIMM10	-0.0842726	1.41573e-22	2.7932e-21
GPI	-0.0841815	4.06602e-16	3.82993e-15
GMPR2	-0.0832947	2.49968e-08	1.07182e-07
COMMD1	-0.0832175	8.91788e-10	4.29706e-09
OPLAH	-0.0831855	1.13801e-09	5.42972e-09
SYAP1	-0.0831588	1.54319e-11	9.27183e-11
PRSS8	-0.083124	3.17896e-18	3.74297e-17
CYB5R2	-0.083108	1.22314e-12	8.19168e-12
ATP6V1G1	-0.0828245	1.37584e-07	5.45851e-07
CASP1	-0.0827291	2.38332e-07	9.24208e-07
AIF1	-0.082566	2.81738e-11	1.63553e-10
CCL13	-0.0824865	5.02903e-07	1.89726e-06
RAB2B	-0.0823105	1.40009e-09	6.64758e-09
HSPB1	-0.082228	2.51668e-07	9.74629e-07
GLA	-0.0821744	8.24689e-30	2.76792e-28
NOS3	-0.0821528	2.88302e-11	1.66701e-10
TRIM40	-0.0821275	2.84489e-08	1.20918e-07
EGFL7	-0.0820197	1.35879e-18	1.66011e-17
CRYM	-0.0819848	6.59961e-08	2.70658e-07
FOXO3	-0.0819611	0.000258106	0.000717097
ASPSCR1	-0.0816824	8.29613e-08	3.36922e-07
RSPO1	-0.0816291	1.79452e-23	3.79709e-22
ANXA2	-0.0814448	2.61999e-08	1.12176e-07
CASP10	-0.0813325	1.38036e-06	4.96998e-06
NUDT5	-0.0807447	1.34815e-10	7.1058e-10
ASAH1	-0.0803709	6.15751e-18	7.10669e-17
HMGCL	-0.0803331	8.75379e-15	7.2003e-14
DGKA	-0.0802262	1.37484e-11	8.29446e-11
CEP170	-0.0798974	3.85697e-06	1.32811e-05
RBP7	-0.0797169	3.40359e-10	1.71946e-09
PDIA5	-0.0796366	2.15459e-11	1.26909e-10
VPS28	-0.0795554	2.47372e-08	1.06224e-07
CCL16	-0.0791663	1.6902e-10	8.7662e-10
ARSA	-0.078985	4.38984e-14	3.36439e-13
SLC39A5	-0.0788309	2.03775e-10	1.04207e-09
ECI2	-0.0787074	2.42235e-10	1.23013e-09
PLSCR3	-0.0784231	4.3227e-09	1.97532e-08
STAMBP	-0.0784107	5.55181e-07	2.08908e-06
SMTN	-0.078207	0.000286566	0.000790154
TPMT	-0.0781366	8.07545e-06	2.69489e-05
GZMH	-0.0776884	6.2812e-06	2.11303e-05
PARK7	-0.0774696	2.16566e-09	1.00857e-08
BIRC2	-0.077214	2.97396e-07	1.14263e-06
ZNRF4	-0.0768549	3.83099e-12	2.44781e-11
CSDE1	-0.0767153	0.000769961	0.0019967
PAEP	-0.0764345	0.00735669	0.0161338
DLG4	-0.0763039	1.44336e-07	5.71087e-07
ITPA	-0.0761249	1.20486e-07	4.82607e-07
MAP3K5	-0.0760857	0.0015686	0.00385872
ACOX1	-0.0758063	2.08686e-11	1.23854e-10
SNX9	-0.0756588	4.73844e-06	1.61262e-05
ESAM	-0.07556	1.67696e-24	3.85568e-23
PNMA1	-0.0755388	3.47491e-10	1.74944e-09
SNX2	-0.0753616	2.59283e-06	9.04549e-06
BMP6	-0.0752243	1.23746e-15	1.11181e-14
SNAP25	-0.0746687	5.3869e-15	4.58593e-14
CHM	-0.0745717	1.70256e-09	8.01852e-09
AKT1S1	-0.0745487	4.06085e-06	1.39502e-05
SFRP1	-0.0744279	1.04595e-13	7.77144e-13
TNFRSF14	-0.0743965	3.02154e-27	8.48355e-26
TREML2	-0.0743347	7.43895e-22	1.34918e-20
FDX2	-0.0738124	1.35457e-10	7.12672e-10
MZB1	-0.0737713	9.16934e-10	4.41095e-09
ERP44	-0.0732769	1.5844e-34	7.58433e-33
APCS	-0.0732563	5.57441e-24	1.22385e-22
TANK	-0.073225	8.16337e-06	2.72112e-05
CAPS	-0.0731704	0.000214713	0.000603429
CEACAM8	-0.0730969	1.20105e-10	6.36493e-10
GPR37	-0.0730508	1.41241e-06	5.074e-06
FKBPL	-0.0729867	2.12583e-08	9.15548e-08
IGFBP4	-0.0725672	2.49331e-14	1.97303e-13
UPB1	-0.072122	0.000116064	0.000337894
INSL5	-0.0720515	0.000127854	0.000371476
REEP4	-0.0716366	2.79412e-07	1.07636e-06
SELE	-0.0716217	6.49852e-10	3.17319e-09
CXCL13	-0.0713984	4.53519e-07	1.71538e-06
TSC22D1	-0.0713869	1.93328e-07	7.57741e-07
ACYP1	-0.0713861	9.18488e-07	3.37357e-06
GLO1	-0.071218	2.37979e-07	9.24067e-07
HAO1	-0.0712013	0.0202028	0.0405166
EIF4G3	-0.0711656	1.25711e-06	4.54864e-06
AHSA1	-0.0711279	2.35124e-07	9.14196e-07
NARS1	-0.0707329	2.1381e-11	1.26638e-10
TRIM5	-0.0705509	0.000542014	0.00144274
NFKBIE	-0.0705004	3.42239e-09	1.57376e-08
DNM3	-0.0701711	1.66958e-09	7.87589e-09
LCN2	-0.0699927	1.3924e-16	1.36436e-15
DPY30	-0.0694963	8.02227e-07	2.97272e-06
CCL4	-0.0694838	1.34101e-05	4.35084e-05
VNN2	-0.0692414	3.63965e-11	2.05566e-10
LGALS1	-0.0691556	2.92475e-19	4.00952e-18
ERMAP	-0.069056	1.64448e-14	1.31199e-13
CC2D1A	-0.0690482	0.000131872	0.000382389
MSLN	-0.0689938	4.80436e-07	1.81484e-06
PSRC1	-0.0689818	4.53425e-07	1.71538e-06
CLEC6A	-0.0689644	1.61324e-10	8.38198e-10
SERPIND1	-0.0688264	1.5962e-33	6.95656e-32
IDUA	-0.0686779	5.86954e-11	3.22163e-10
GGCT	-0.068625	1.84419e-10	9.5142e-10
ADGRF5	-0.0683224	3.95159e-29	1.2542e-27
ARL13B	-0.0682949	3.81198e-06	1.31417e-05
LGMN	-0.0682404	4.2321e-16	3.97355e-15
PTN	-0.0681148	1.2898e-09	6.14391e-09
CASC3	-0.0680981	2.21612e-15	1.93166e-14
STX7	-0.0680739	5.54028e-11	3.05238e-10
FCAR	-0.0679282	3.50268e-10	1.75968e-09
ST6GAL1	-0.0677053	7.90541e-24	1.68495e-22
KYAT1	-0.0676291	4.4326e-07	1.68312e-06
ILKAP	-0.067307	7.22666e-07	2.68813e-06
TIMP1	-0.0672467	9.52515e-25	2.27979e-23
PACS2	-0.067152	4.29596e-07	1.63336e-06
ARL2BP	-0.0665648	5.54177e-15	4.70406e-14
PGLYRP1	-0.0663774	2.14438e-11	1.26753e-10
BLOC1S3	-0.0663649	3.58233e-14	2.8044e-13
AAMDC	-0.06636	2.38339e-09	1.10299e-08
UBXN1	-0.0661342	1.51015e-05	4.87253e-05
BCL2L11	-0.0660322	1.22466e-10	6.47826e-10
GLB1	-0.0659174	3.45596e-12	2.21789e-11
CTSD	-0.0658579	5.9874e-14	4.52933e-13
HDGFL2	-0.0657524	1.42277e-06	5.10381e-06
CCDC134	-0.0657187	7.98432e-11	4.32546e-10
ACRBP	-0.0653455	5.19311e-16	4.82926e-15
DNMBP	-0.0651415	1.35631e-05	4.3956e-05
RAPGEF2	-0.0649439	1.88444e-08	8.16403e-08
TRIM58	-0.0648922	0.000630141	0.00165469
PLIN3	-0.0648816	1.39229e-10	7.29889e-10
CCL23	-0.0648442	1.90304e-11	1.13406e-10
GRK5	-0.0646587	1.18727e-07	4.76211e-07
RPE	-0.0645591	6.62587e-06	2.2213e-05
KHK	-0.0644712	1.33642e-06	4.8177e-06
DENR	-0.0644422	8.92462e-08	3.61441e-07
PEBP1	-0.0643395	6.34367e-06	2.13159e-05
CXCL17	-0.0643348	1.2358e-08	5.40198e-08
TREM2	-0.063771	7.52304e-08	3.07235e-07
NMI	-0.0637152	3.65604e-05	0.000113209
BRK1	-0.0636452	6.48e-10	3.16945e-09
PARD3	-0.063537	3.17589e-05	9.8971e-05
EFCAB2	-0.0634518	1.25545e-17	1.39921e-16
WASF3	-0.0634294	0.00108166	0.00273459
GSTP1	-0.0631724	8.36835e-05	0.000247825
DCTN1	-0.0630596	9.31893e-05	0.000273755
XIAP	-0.0630529	8.30492e-07	3.06578e-06
MYCBP2	-0.0629194	1.21432e-05	3.9574e-05
NIT1	-0.0628542	1.22369e-08	5.35708e-08
SPON2	-0.0628478	5.64768e-16	5.20228e-15
QDPR	-0.0627496	1.52817e-09	7.22048e-09
TNFRSF10C	-0.0626714	5.75461e-08	2.38347e-07
NAA10	-0.0625728	1.84369e-09	8.65526e-09
SMAD3	-0.0625201	1.72301e-08	7.4869e-08
NECAP2	-0.0624727	8.19394e-06	2.7282e-05
INPP1	-0.0622446	1.41273e-06	5.074e-06
CRACR2A	-0.0620814	0.0027805	0.00659014
AFAP1	-0.0619995	0.000304347	0.000836812
LBR	-0.0617378	0.00010789	0.000315353
HSDL2	-0.0616772	1.04418e-10	5.56389e-10
NUDT2	-0.0615583	5.34585e-06	1.81089e-05
NEK7	-0.0615021	0.000103349	0.000302686
PRKAB1	-0.0612826	1.85232e-06	6.56404e-06
C2ORF69	-0.0612761	3.43746e-07	1.31207e-06
FARSA	-0.0612205	1.84725e-05	5.86302e-05
DHRS4L2	-0.0610809	2.81218e-10	1.42315e-09
LBP	-0.0609458	6.37101e-06	2.13832e-05
IL17C	-0.0608821	0.000152724	0.000435929
NEXN	-0.0608229	1.62609e-05	5.21779e-05
LAMP3	-0.0607638	3.45697e-06	1.1946e-05
CXCL12	-0.0606467	5.66474e-11	3.11507e-10
DXO	-0.060539	1.86282e-09	8.73105e-09
CD46	-0.0604048	9.94988e-20	1.4383e-18
IL18	-0.0597648	6.16627e-08	2.54315e-07
CCL27	-0.0596997	1.94412e-05	6.16378e-05
PRAP1	-0.059509	7.69663e-12	4.74138e-11
SESTD1	-0.0594402	9.12761e-05	0.000268676
TNFRSF11A	-0.0593016	1.07429e-11	6.53528e-11
ANGPTL2	-0.0592543	1.40265e-10	7.34002e-10
DPEP2	-0.0589237	4.41995e-19	5.78756e-18
RSPO3	-0.058818	5.18024e-19	6.75281e-18
TFPI	-0.0587724	1.18129e-16	1.16533e-15
DDAH1	-0.0587046	1.95262e-08	8.43437e-08
ENPP7	-0.0586209	0.0027936	0.00661582
PGD	-0.0585985	9.76195e-07	3.57204e-06
LRPAP1	-0.0585584	1.56077e-05	5.02476e-05
GAPDH	-0.0584346	1.01108e-16	1.0042e-15
ARHGAP25	-0.0583433	3.27877e-05	0.000102068
TXNRD1	-0.05824	1.60496e-07	6.316e-07
MST1	-0.0580851	2.62911e-06	9.1611e-06
CXCL10	-0.0580722	0.000243471	0.000678373
FGF23	-0.058006	9.60149e-06	3.17872e-05
TNFRSF6B	-0.0579953	6.25447e-06	2.10647e-05
NDUFS6	-0.0579033	0.00122934	0.00308126
BTN3A2	-0.057614	5.89448e-11	3.22925e-10
EPHA1	-0.0575594	4.09898e-13	2.85657e-12
FUS	-0.0575075	8.48159e-10	4.0936e-09
IFNLR1	-0.0573581	1.45645e-11	8.76874e-11
F7	-0.0572368	2.94783e-17	3.14148e-16
FGFBP3	-0.0571197	1.19916e-14	9.69955e-14
PBLD	-0.0571188	8.29892e-07	3.06578e-06
TOR1AIP1	-0.0568159	7.95971e-08	3.2371e-07
PRSS27	-0.056537	2.38143e-09	1.10299e-08
SLC27A4	-0.0564618	0.000365917	0.000997644
ICAM5	-0.0564214	1.11943e-07	4.50861e-07
IL19	-0.0561943	0.000262418	0.000728383
LSM1	-0.0561438	1.12206e-05	3.68137e-05
BECN1	-0.0561195	1.97847e-05	6.26588e-05
LILRA5	-0.0560907	1.11399e-14	9.03566e-14
SPAG1	-0.0557271	1.73803e-06	6.16651e-06
SMS	-0.0555882	1.3775e-05	4.4593e-05
PKD2	-0.0555566	7.56009e-06	2.52869e-05
SDHB	-0.0553856	0.000152014	0.000434327
MAGED1	-0.0553341	1.48072e-06	5.30517e-06
CDC27	-0.0551833	0.000142982	0.000410215
CCDC50	-0.0550973	0.000587636	0.00155004
CDK5RAP3	-0.0550569	9.61295e-06	3.17891e-05
CD274	-0.0550305	4.7953e-12	3.00478e-11
STIP1	-0.0548981	0.000610791	0.00160532
MME	-0.054844	0.00411006	0.00944246
LAP3	-0.0548002	1.30328e-06	4.70987e-06
PDCD6	-0.0543598	0.000702172	0.00183558
COX6B1	-0.054348	2.2408e-15	1.94736e-14
ZNRD2	-0.0542797	0.00017098	0.00048519
GIGYF2	-0.0539515	0.00125454	0.00314174
TMCO5A	-0.0539307	1.02237e-06	3.72698e-06
CASP9	-0.0538871	2.09837e-05	6.63122e-05
STX6	-0.0536615	0.00101067	0.00257968
TSPYL1	-0.0532285	3.51702e-10	1.76153e-09
VWC2	-0.0530018	2.98549e-09	1.37502e-08
BNIP2	-0.0529248	7.9316e-14	5.92334e-13
NSFL1C	-0.0527795	0.0012099	0.00304037
CPM	-0.0527771	2.97194e-11	1.71503e-10
TNFSF12	-0.0527337	3.66665e-15	3.13977e-14
ATXN2L	-0.0526352	1.25909e-07	5.02948e-07
CHGA	-0.0525753	0.00273213	0.00649659
UROD	-0.0525554	0.000597693	0.00157231
CHAC2	-0.0524585	0.000315066	0.000863844
CFH	-0.0516299	1.83923e-27	5.4248e-26
CREG1	-0.0515351	3.41045e-10	1.71995e-09
TAX1BP1	-0.0515047	0.000430987	0.00116418
TIGAR	-0.051437	1.86359e-06	6.59598e-06
TNFSF13	-0.0514027	5.34285e-17	5.53231e-16
PECAM1	-0.0513216	3.59936e-13	2.52042e-12
CCL18	-0.051023	0.00145096	0.00359356
FCRL5	-0.0508996	0.000110287	0.000322037
PZP	-0.0508739	3.8692e-05	0.000119304
AZI2	-0.0507162	6.52417e-05	0.00019499
NPY	-0.0505457	0.00102828	0.00261548
SCRN1	-0.0504255	0.000170524	0.000484369
CANT1	-0.0504184	1.76164e-26	4.76296e-25
MLN	-0.0500943	0.0170796	0.0349982
ERN1	-0.0500365	7.69898e-11	4.17863e-10

### Sheet: Table S10
Table S10 | Proteins overrepresented and underrepresented by early menopause
Overrepresented (96 proteins)
Protein	log2FC	P-value	FDR
ALPP	0.199674	6.3655e-06	0.000619575
FSHB	0.160876	5.18434e-11	7.56914e-08
FGF21	0.134382	0.00142452	0.020798
FABP1	0.13304	7.9029e-05	0.00285007
LAMP3	0.124401	1.13687e-09	1.10655e-06
RBP2	0.120246	1.4986e-05	0.000975166
CRH	0.120219	7.90601e-05	0.00285007
TFF1	0.118661	3.40956e-05	0.00160579
CCL17	0.115614	0.000561907	0.0109385
TNFRSF6B	0.108517	6.11708e-08	1.63513e-05
MMP12	0.108242	2.99392e-08	1.24889e-05
MSMB	0.105774	5.18982e-05	0.00221193
TFF2	0.104161	4.40707e-07	8.57909e-05
KIR2DL3	0.10374	0.000159845	0.00436665
FABP4	0.100186	1.06406e-08	5.17842e-06
SNCG	0.099762	2.8257e-05	0.00144755
LGALS4	0.0988277	1.1845e-07	2.66056e-05
CHI3L1	0.0983126	0.000199293	0.00518857
CXCL17	0.0968177	4.0524e-08	1.47913e-05
MSLN	0.0942904	1.05512e-05	0.000906165
SIT1	0.0941801	2.96017e-06	0.000345748
LHB	0.0918305	0.00210927	0.0277794
SPINK4	0.0908163	0.000136315	0.00412704
FABP2	0.0884277	0.00167729	0.0236603
AGR3	0.0877483	3.39567e-05	0.00160579
CDCP1	0.087592	8.42602e-07	0.000147381
ANXA10	0.0851231	0.00406183	0.0431292
CD6	0.0832865	2.2993e-05	0.00129115
CCL7	0.0830933	0.000246813	0.00581205
IL1RN	0.0811714	5.22683e-05	0.00221193
IGSF9	0.0807265	0.00113166	0.0178618
SPINK1	0.0807243	8.93759e-08	2.17481e-05
REG3A	0.0804066	0.000326276	0.00734706
REG1B	0.0782051	0.000142616	0.00414807
PILRB	0.0781861	0.000215958	0.00526609
DLK1	0.0780985	4.92204e-05	0.00220322
CTSH	0.0750393	0.00448488	0.0463418
ICAM5	0.0748269	6.60116e-06	0.000621786
CCL27	0.0732221	0.000794769	0.014065
GPR37	0.0724743	0.00218668	0.0286132
CCL8	0.0717543	0.00136933	0.0205048
TREM2	0.0705785	0.00013851	0.00412704
REG1A	0.0698153	7.75521e-05	0.00285007
NPY	0.0690082	0.00410157	0.0432368
PRSS8	0.0684728	4.52599e-06	0.000455721
CCL3	0.0677282	0.00261919	0.0318517
GPD1	0.0674789	2.70054e-05	0.00140814
BST2	0.0672105	0.000534261	0.0106125
GDF15	0.066677	3.52605e-06	0.000385752
ITPR1	0.0663856	0.00279293	0.0332872
TNFRSF10A	0.0662894	3.90066e-09	2.27798e-06
REG4	0.0661277	0.000193433	0.00508851
DPY30	0.0657726	0.00278956	0.0332872
ANGPT2	0.0655974	1.32172e-06	0.000190462
TNFRSF10B	0.0648041	2.92338e-06	0.000345748
TNFRSF4	0.0646729	2.83345e-06	0.000345748
PILRA	0.0639555	3.3808e-05	0.00160579
BPIFB2	0.0632935	0.00301812	0.0349718
ADAMTS15	0.0630261	6.30652e-05	0.00252261
TNFRSF9	0.0625973	2.50389e-05	0.00134237
SIGLEC1	0.0622242	6.99868e-05	0.00276164
MSR1	0.0616431	0.000154853	0.00430639
RBP5	0.0615152	0.00231522	0.029266
LAYN	0.0600988	1.05051e-06	0.000170416
VSIG2	0.0598936	0.000752388	0.0134784
CD5	0.0593941	1.36976e-06	0.000190462
S100G	0.0584036	2.16868e-05	0.00124167
GNLY	0.0582803	0.00170147	0.0237985
CCL25	0.0578454	0.00112644	0.0178618
IL18	0.0574517	0.00086346	0.0148312
CES2	0.057418	0.00348617	0.0384137
LGALS9	0.0566768	1.13111e-06	0.000173834
CCL22	0.0565805	0.0028207	0.033346
COL9A1	0.0563284	0.000899054	0.0153523
SCN4B	0.0553984	2.08465e-05	0.00121758
STC1	0.0551851	0.000208358	0.00520981
CD27	0.0548781	0.000210359	0.00520981
TNF	0.0548246	0.000106042	0.00345321
TNC	0.0547604	0.00143995	0.0209187
SIGLEC7	0.0547536	6.15974e-08	1.63513e-05
PLIN1	0.0546064	1.79119e-05	0.00108964
TGFA	0.0541949	0.00190668	0.0257755
CD83	0.0541898	1.16197e-05	0.000942488
PTPRN2	0.0541129	3.56689e-06	0.000385752
RARRES2	0.0540179	0.00137987	0.0205572
WFDC2	0.0537834	8.87931e-05	0.00308662
TNFRSF12A	0.0536949	1.53622e-05	0.000975166
CTSD	0.0531498	0.000105948	0.00345321
TNFRSF11A	0.0525252	0.000117127	0.00363842
CLEC10A	0.0525129	7.24851e-05	0.00279898
PALM2	0.0515506	1.25883e-05	0.000967315
CD14	0.0513908	0.000540406	0.0106621
LRP11	0.05139	5.48188e-05	0.00225452
SMOC1	0.0513609	1.46111e-05	0.000975166
ADA2	0.0507642	0.000580398	0.0112236
KLRD1	0.0507315	0.00230759	0.029266
Underrepresented (21 proteins)
PAEP	-0.329274	1.31196e-13	3.83092e-10
CHRDL2	-0.121763	2.4661e-09	1.80026e-06
KLK4	-0.111742	3.08551e-07	6.4355e-05
TSPAN7	-0.105138	0.000163027	0.00440776
STOML2	-0.0975395	0.00049468	0.00989361
MBL2	-0.0948929	0.00375058	0.0404122
CNTNAP4	-0.0937063	0.00328286	0.0372195
TXNL1	-0.0896753	0.00238866	0.0300642
TP53BP1	-0.0847847	0.00211199	0.0277794
GAL	-0.0775245	0.000680005	0.0127283
PALM3	-0.0690364	0.00170339	0.0237985
CST6	-0.0674739	9.0518e-05	0.00309221
DCUN1D1	-0.066873	0.00427165	0.0443886
CDH3	-0.0643464	8.5804e-07	0.000147381
ADRA2A	-0.0631326	0.00409873	0.0432368
WFIKKN1	-0.0626125	1.78561e-05	0.00108964
LEFTY2	-0.0612506	0.000914873	0.0154418
ATP2B4	-0.0583206	0.00245478	0.0305047
KIAA2013	-0.0580517	0.00148454	0.021354
CLUL1	-0.0554374	0.000938066	0.0157423
SFRP4	-0.0531881	2.39334e-05	0.0013186

### Sheet: Table S11
Table S11 | Proteins overrepresented and underrepresented by elevated FT
Overrepresented (152 proteins)
Protein	log2FC	P-value	FDR
SSC4D	0.432964	1.1153e-14	8.14166e-12
OXT	0.402636	3.89363e-08	4.21089e-06
CDHR2	0.309151	8.00044e-13	4.10674e-10
GSTA1	0.294935	1.47999e-10	3.32428e-08
FTCD	0.293362	2.59304e-12	9.46461e-10
HAO1	0.282394	0.000168986	0.00456887
CES1	0.272635	5.52039e-11	1.3433e-08
ADH4	0.246832	7.04541e-08	6.42893e-06
UPB1	0.239102	1.11568e-07	9.58172e-06
TIMP3	0.237542	0.00173985	0.0282243
ASS1	0.233807	9.44324e-09	1.31306e-06
KRT18	0.22845	1.31956e-07	1.07031e-05
ACY1	0.227587	1.32607e-11	3.87212e-09
IGSF9	0.227223	9.93147e-10	1.91652e-07
FGF21	0.226205	0.000525772	0.010736
AIFM1	0.204608	0.000645623	0.0126525
SORD	0.201553	9.97076e-08	8.82261e-06
ADH1B	0.199863	6.94282e-08	6.42893e-06
GSTA3	0.192891	3.40426e-06	0.000191162
GUSB	0.190596	4.24409e-09	6.88486e-07
GAL	0.18596	1.55956e-07	1.23078e-05
SHMT1	0.175144	0.00065071	0.0126672
ENPP7	0.171082	0.000428932	0.00959506
CA5A	0.168979	0.000985631	0.017549
AGXT	0.16488	0.000184895	0.00490811
PROK1	0.164422	1.30828e-05	0.000626258
C19ORF12	0.163793	2.04565e-06	0.000129477
ALDH1A1	0.161248	1.76073e-07	1.31829e-05
MMP8	0.157619	0.000205721	0.00541175
PLAT	0.155768	1.57736e-08	1.91913e-06
DCXR	0.153107	2.93297e-07	2.14107e-05
POMC	0.152892	1.68493e-06	0.000109333
MVK	0.147761	0.000585278	0.0117056
OSM	0.14636	0.000403138	0.00912529
CA2	0.145558	0.000484688	0.0103306
MME	0.144397	0.00190621	0.0302508
VNN1	0.143282	4.2466e-05	0.00165334
GGT1	0.136637	5.70315e-07	3.78482e-05
ADGRD1	0.13657	5.76307e-15	5.60938e-12
ENO3	0.134515	5.45964e-07	3.70747e-05
CPM	0.133624	8.4385e-13	4.10674e-10
GZMB	0.13266	0.000254152	0.00624665
RBP5	0.132314	1.51068e-05	0.000700189
AZU1	0.130365	0.00327786	0.0443797
SDC4	0.129736	4.49873e-07	3.12769e-05
MMP9	0.129128	0.000251014	0.00624665
KHK	0.129127	7.15383e-05	0.0023471
SCLY	0.128289	2.08405e-06	0.000129477
COL2A1	0.128113	0.00159647	0.0264869
PRDX3	0.127391	0.0019699	0.0309254
FBP1	0.127179	0.00233004	0.0350707
IFNGR2	0.127004	1.92999e-05	0.000853873
SELE	0.125465	9.25594e-06	0.000450456
PBLD	0.123535	1.61198e-05	0.000735464
CES3	0.121406	0.00215825	0.0328233
GRHPR	0.120963	0.000520175	0.010736
DNAJA4	0.119262	0.00152548	0.0254538
PI3	0.118173	8.01898e-05	0.00251779
CNTN3	0.116244	2.12364e-09	3.64766e-07
PCBD1	0.115927	1.19465e-07	9.96678e-06
SUOX	0.115691	0.000149637	0.00412208
BLVRB	0.115348	0.00309129	0.0423783
LHPP	0.115095	0.000863531	0.0160606
KYNU	0.114225	5.92517e-06	0.000320398
REN	0.113117	0.00240401	0.0358148
EIF4EBP1	0.112252	0.00291732	0.0412466
PTS	0.110189	0.000279016	0.0067894
IGBP1	0.110031	0.00128657	0.0222296
BAIAP2	0.108356	0.001467	0.0247016
RIDA	0.10742	6.78746e-06	0.000347708
SULT2A1	0.107059	0.000365753	0.00847617
CTSV	0.106518	5.52195e-06	0.000304228
VSNL1	0.106447	1.4472e-08	1.83731e-06
IL5RA	0.105999	0.00103283	0.018278
OLR1	0.105393	0.00147195	0.0247016
PAMR1	0.10495	1.47732e-11	3.9216e-09
ENDOU	0.103219	1.37772e-05	0.000648864
IL1RL1	0.102362	7.80783e-05	0.00247814
S100A4	0.101345	0.00302895	0.0421168
IL1RN	0.0998733	0.000960503	0.0172718
CST6	0.0991728	0.000211528	0.00551485
HIF1A	0.0989828	0.00196873	0.0309254
RBKS	0.0987981	0.000430463	0.00959506
CNDP1	0.0987258	0.00013173	0.00369857
IGSF3	0.0982081	4.44125e-08	4.63159e-06
APCS	0.097416	1.43541e-08	1.83731e-06
PTP4A3	0.0962296	0.000297132	0.00711168
KLK13	0.0957809	0.000101202	0.00304649
NPPC	0.0949935	4.09462e-05	0.00161571
ST13	0.0925167	0.0033569	0.0450268
ANGPTL4	0.0912216	0.000289445	0.00698496
DAG1	0.0910525	0.000944795	0.0172718
ERBB2	0.0909521	1.10404e-11	3.58198e-09
HGF	0.0904973	2.37104e-06	0.000138469
SUMF2	0.0895486	0.00293811	0.0412466
PRSS8	0.0891738	9.70286e-05	0.00295129
IGFBP3	0.0879188	7.63226e-09	1.11431e-06
CDH15	0.0871262	0.000478778	0.0102885
CCL22	0.0869374	0.00306681	0.042241
PSMG4	0.0866841	0.00343913	0.0457198
FURIN	0.0856413	2.53273e-06	0.000145011
CAT	0.0853671	0.00304758	0.042175
SFRP1	0.0843098	0.000558063	0.0112382
CDHR5	0.0842469	0.000110267	0.00325232
INHBC	0.0838947	0.000351426	0.00820931
CFB	0.0827856	3.55349e-07	2.53078e-05
VWA1	0.0824409	0.000451624	0.00999048
C1QTNF1	0.0805994	0.000601264	0.0119435
THBS4	0.0803613	0.00136776	0.0233559
ADAMTSL2	0.0799193	1.64348e-07	1.26289e-05
PRCP	0.0780992	8.55437e-06	0.000423369
PDZK1	0.0769507	0.000238882	0.00601323
DDT	0.0768707	0.00049592	0.010443
CFHR5	0.0766383	0.000120339	0.00344499
NID1	0.0760105	0.000782237	0.0147363
SPINK5	0.0724139	8.81762e-05	0.00273504
KLK7	0.0721889	5.91185e-05	0.00212942
NPL	0.0720416	0.000737755	0.01408
PVR	0.0710872	0.000701144	0.0134693
THBS2	0.0698689	0.000370294	0.00851384
PECAM1	0.069505	5.13008e-05	0.00194543
PTPRB	0.0687871	2.24277e-06	0.000133651
CTSO	0.0677777	5.91055e-05	0.00212942
NPTX2	0.0676835	3.3536e-05	0.00143322
C3	0.0657372	0.00312162	0.042594
TGFBI	0.0652536	1.75466e-05	0.000788245
GLOD4	0.0652378	0.00243299	0.0358826
RET	0.0651615	0.00245747	0.0360594
SPOCK1	0.0648349	6.27983e-06	0.000327448
CFH	0.0647927	1.71804e-08	1.95829e-06
CTSD	0.0644507	0.00200868	0.0313655
THOP1	0.0638451	0.000184244	0.00490811
RTN4R	0.0610818	0.00106372	0.0187112
GLA	0.0604772	0.000467021	0.0101769
F9	0.0604188	1.05015e-09	1.91652e-07
SFRP4	0.0598226	0.00223006	0.0337397
CDH2	0.0594122	0.00292835	0.0412466
FAM20A	0.0592418	2.21769e-05	0.000966516
CDON	0.0591367	6.23033e-05	0.00214716
STAB2	0.0572896	4.67523e-05	0.00179627
SERPIND1	0.0567124	3.41518e-05	0.00143322
NFASC	0.0558768	0.000217665	0.00557529
C8B	0.0555386	0.000374796	0.00855004
BCHE	0.0548802	6.40261e-05	0.00215347
GP5	0.053562	0.00336159	0.0450268
ITGAM	0.0532568	0.00368605	0.0480502
IL18R1	0.0532394	0.00344464	0.0457198
SMAD5	0.0528106	6.20665e-06	0.000327448
NOMO1	0.0526229	5.97988e-05	0.00212942
TFPI	0.0518552	0.00283855	0.0408304
IL1R2	0.0518486	2.22351e-06	0.000133651
HEPH	0.0512585	3.61261e-05	0.00146511
Underrepresented (49 proteins)
Protein	log2FC	P-value	FDR
SHBG	-0.378343	3.49732e-54	1.02122e-50
NTPROBNP	-0.316576	6.42691e-09	9.87715e-07
IGFBP2	-0.306106	1.53446e-18	2.2403e-15
GAST	-0.253871	3.43581e-05	0.00143322
IGFBP1	-0.253005	0.000119027	0.00344119
NPPB	-0.221339	0.00188587	0.0300915
CKB	-0.204612	2.29316e-12	9.46461e-10
BGN	-0.200627	0.00300402	0.04197
ADIPOQ	-0.178537	1.74368e-08	1.95829e-06
CHGA	-0.171107	5.37996e-05	0.00201404
LPL	-0.153105	7.99931e-10	1.66843e-07
SPINK4	-0.148956	5.44967e-05	0.00201431
FAM3D	-0.148874	0.000254572	0.00624665
IL12A_IL12B	-0.134792	0.00215701	0.0328233
HSD11B1	-0.119529	5.22684e-08	5.26289e-06
IL17RB	-0.118455	7.54067e-05	0.00244653
CTSB	-0.107953	0.000497115	0.010443
IL12B	-0.107488	0.000529628	0.0107397
TNC	-0.10478	0.000109596	0.00325232
DCBLD2	-0.104056	5.76973e-08	5.61587e-06
ESPL1	-0.093913	0.00075725	0.0143583
CRTAM	-0.0919589	0.00113669	0.0198751
SERPINA11	-0.0888184	0.000113649	0.00331854
CD160	-0.0884163	0.000616027	0.012154
ESM1	-0.0853645	6.93658e-06	0.000349221
ITIH3	-0.0845322	6.41616e-05	0.00215347
APOA2	-0.0841852	0.000226459	0.0057501
CD300LG	-0.0818902	6.10637e-05	0.00214716
KAZALD1	-0.0768213	0.00274732	0.0397137
GUCA2A	-0.0767491	3.50851e-05	0.00144294
ELN	-0.0693949	8.89824e-05	0.00273504
TNFRSF9	-0.0680765	0.00243313	0.0358826
CD93	-0.0652934	0.000163992	0.0044753
IL4R	-0.0638135	0.00165877	0.0272113
ANGPTL3	-0.0634527	0.0017388	0.0282243
CX3CL1	-0.0632768	0.00131893	0.0226546
VCAM1	-0.0625267	3.76219e-05	0.00150488
LAYN	-0.062378	0.000954808	0.0172718
NCR3LG1	-0.0618358	0.000216563	0.00557529
TGFBR3	-0.0609317	0.000938399	0.0172718
LEPR	-0.0606263	0.000524574	0.010736
PON3	-0.0605255	7.66885e-05	0.00246077
DSG2	-0.0592355	7.12617e-05	0.0023471
SUSD5	-0.0581077	0.000825718	0.0154558
MCAM	-0.0576482	0.00287643	0.0410332
BAMBI	-0.0571634	0.000520888	0.010736
CKAP4	-0.0548868	0.000145534	0.00404724
ROR1	-0.0542272	0.00253952	0.037077
ENPP2	-0.0514428	0.000964145	0.0172718

### Sheet: Table S12
Table S12 | Overlapping between proteins associated with actate, early menopause, and elevated FT
Acetate above median	Overrepresented	Underrepresented	Acetate above median	Overrepresented	Underrepresented
Early Menopause	Underrepresented	Overrepresented	Elevated FT	Underrepresented	Overrepresented
	(None)	27 Proteins		6 Proteins	49 Proteins
		ALPP		IGFBP2	SSC4D
		FGF21		IGFBP1	OXT
		LAMP3		CKB	HAO1
		CCL17		BGN	CES1
		TNFRSF6B		ADIPOQ	UPB1
		CHI3L1		MCAM	TIMP3
		CXCL17			IGSF9
		MSLN			FGF21
		CCL7			AIFM1
		IL1RN			GUSB
		IGSF9			SHMT1
		ICAM5			ENPP7
		CCL27			MMP8
		GPR37			PLAT
		CCL8			MVK
		TREM2			OSM
		NPY			MME
		PRSS8			CPM
		ITPR1			GZMB
		DPY30			SDC4
		BPIFB2			MMP9
		IL18			KHK
		CCL22			COL2A1
		TGFA			PRDX3
		RARRES2			SELE
		CTSD			PBLD
		TNFRSF11A			GRHPR
					BAIAP2
					OLR1
					S100A4
					IL1RN
					APCS
					DAG1
					HGF
					SUMF2
					PRSS8
					CCL22
					FURIN
					SFRP1
					INHBC
					VWA1
					NID1
					PECAM1
					CFH
					CTSD
					GLA
					SERPIND1
					GP5
					TFPI
